# Separating the direct effects of risk factors for atherosclerotic cardiovascular disease from those mediated by type 2 diabetes

**DOI:** 10.1101/2021.08.05.21261658

**Authors:** Venexia M Walker, Marijana Vujkovic, Alice R Carter, Neil M Davies, Miriam S Udler, Michael G Levin, George Davey Smith, Benjamin F Voight, Tom R Gaunt, Scott M Damrauer

## Abstract

**Background:** Type 2 diabetes and atherosclerotic cardiovascular disease share several risk factors. However, it is unclear whether the effect of these risk factors on liability to atherosclerotic cardiovascular disease is independent of their effect on liability to type 2 diabetes.

**Methods:** We performed univariate Mendelian randomization to quantify the effects of continuous risk factors from the IEU OpenGWAS database on liability to three outcomes: type 2 diabetes, coronary artery disease, and peripheral artery disease, as well as the effects of liability to type 2 diabetes on the risk factors. We also performed two-step Mendelian randomization for mediation to estimate the mediating pathways between the risk factors, liability to type 2 diabetes, and liability to the atherosclerotic cardiovascular disease outcomes where possible.

**Results:** We found evidence for 53 risk factors as causes of liability to coronary artery disease, including eight which were causes of liability to type 2 diabetes only and four which were consequences only. Except for fasting insulin and hip circumference, the direct and total effects from the two-step Mendelian randomization were similar. This suggests that the combination of these risk factors with liability to type 2 diabetes was unlikely to alter liability to coronary artery disease beyond their individual effects. We also found 13 risk factors that were causes of liability peripheral artery disease, including six which were causes of liability to type 2 diabetes only and four which were consequences only. Again, the direct and total effects were similar for these ten risk factors apart from fasting insulin.

**Conclusions:** Most risk factors were likely to affect liability to atherosclerotic cardiovascular disease independently of their relationship with liability to type 2 diabetes. Control of modifiable risk factors therefore remains important for reducing atherosclerotic cardiovascular disease risk regardless of patient liability to type 2 diabetes.

**RESEARCH IN CONTEXT:** *What is already known about this subject?:*

- Type 2 diabetes, coronary artery disease and peripheral artery disease, share several risk factors
- Type 2 diabetes is also one of the strongest independent risk factors for both coronary and peripheral artery disease

*What is the key question?:*

- Which risk factors for atherosclerotic cardiovascular disease are mediated by liability to type 2 diabetes and which are independent?

*What are the new findings?:*

- Among 108 risk factors in this study, there was evidence to support: 10 risk factors as causes, 23 risk factors as consequences, and 34 risk factors as both causes and consequences of liability to type 2 diabetes
- In addition, we found evidence for 53 risk factors as causes of liability to coronary artery disease and 42 risk factors as causes of liability to peripheral artery disease
- Using two-step Mendelian randomization for mediation, we found most risk factors for atherosclerotic cardiovascular disease were likely to act independently of liability to type 2 diabetes

*How might this impact on clinical practice in the foreseeable future?:*

- Our findings support continued control of modifiable risk factors as this is likely to reduce atherosclerotic cardiovascular disease, regardless of patient liability to type 2 diabetes

## Supplementary Table for "Separating the direct effects of risk factors for atherosclerotic cardiovascular disease from those mediated by type 2 diabetes"

### Sheet: ST1
trait	id	year	author	consortium	sex	pmid	population	sample_size	nsnp	build	unit	ncase	ncontrol	type
Sitting height	ukb-a-195	2017	Neale	Neale Lab	Males and Females		European	336172	10894596	HG19/GRCh37	SD			risk_factor
Heel bone mineral density (BMD) T-score	ukb-a-500	2017	Neale	Neale Lab	Males and Females		European	194398	10894596	HG19/GRCh37	SD			risk_factor
Red blood cell (erythrocyte) distribution width	ukb-d-30070_irnt	2018	Neale lab	UK Biobank	Males and Females		European	350473	13586288	HG19/GRCh37				risk_factor
Birth weight of first child	ukb-a-318	2017	Neale	Neale Lab	Males and Females		European	145558	10894596	HG19/GRCh37	SD			risk_factor
Glycated haemoglobin	ukb-d-30750_irnt	2018	Neale lab	UK Biobank	Males and Females		European	361194	13586180	HG19/GRCh37				risk_factor
Urea	ukb-d-30670_irnt	2018	Neale lab	UK Biobank	Males and Females		European	361194	13586012	HG19/GRCh37				risk_factor
Testosterone	ukb-d-30850_irnt	2018	Neale lab	UK Biobank	Males and Females		European	361194	13585069	HG19/GRCh37				risk_factor
Urinary sodium-potassium ratio	ieu-b-72	2020	Zanetti		Males and Females	32008434	European	326938	19420026	HG19/GRCh37				risk_factor
Lymphocyte count	ukb-d-30120_irnt	2018	Neale lab	UK Biobank	Males and Females		European	349856	13586292	HG19/GRCh37				risk_factor
Apoliprotein A	ukb-d-30630_irnt	2018	Neale lab	UK Biobank	Males and Females		European	361194	13585234	HG19/GRCh37				risk_factor
Mean sphered cell volume	ukb-d-30270_irnt	2018	Neale lab	UK Biobank	Males and Females		European	344729	13586218	HG19/GRCh37				risk_factor
Forced expiratory volume in 1-second (FEV1)	ukb-a-337	2017	Neale	Neale Lab	Males and Females		European	307638	10894596	HG19/GRCh37	SD			risk_factor
Basophill percentage	ukb-d-30220_irnt	2018	Neale lab	UK Biobank	Males and Females		European	349861	13586283	HG19/GRCh37				risk_factor
Heart rate	ieu-a-1056	2013	den Hoed M	HRgene consortium	Males and Females	23583979	Mixed	92355	2516790	HG19/GRCh37	beats per minute			risk_factor
Trunk predicted mass	ukb-a-293	2017	Neale	Neale Lab	Males and Females		European	330995	10894596	HG19/GRCh37	SD			risk_factor
Systolic blood pressure	ukb-a-360	2017	Neale	Neale Lab	Males and Females		European	317754	10894596	HG19/GRCh37	SD			risk_factor
Immature reticulocyte fraction	ukb-d-30280_irnt	2018	Neale lab	UK Biobank	Males and Females		European	344728	13586217	HG19/GRCh37				risk_factor
Body fat percentage	ukb-a-264	2017	Neale	Neale Lab	Males and Females		European	331117	10894596	HG19/GRCh37	SD			risk_factor
White blood cell (leukocyte) count	ukb-d-30000_irnt	2018	Neale lab	UK Biobank	Males and Females		European	350470	13586282	HG19/GRCh37				risk_factor
Monocyte count	ukb-d-30130_irnt	2018	Neale lab	UK Biobank	Males and Females		European	349856	13586292	HG19/GRCh37				risk_factor
Alanine aminotransferase	ukb-d-30620_irnt	2018	Neale lab	UK Biobank	Males and Females		European	361194	13586000	HG19/GRCh37				risk_factor
Mean corpuscular volume	ukb-d-30040_irnt	2018	Neale lab	UK Biobank	Males and Females		European	350473	13586288	HG19/GRCh37				risk_factor
Creatinine (enzymatic) in urine	ukb-a-333	2017	Neale	Neale Lab	Males and Females		European	327525	10894596	HG19/GRCh37	SD			risk_factor
Monocyte percentage	ukb-d-30190_irnt	2018	Neale lab	UK Biobank	Males and Females		European	349861	13586283	HG19/GRCh37				risk_factor
Total bilirubin	ukb-d-30840_irnt	2018	Neale lab	UK Biobank	Males and Females		European	361194	13585986	HG19/GRCh37				risk_factor
Weight	ukb-a-249	2017	Neale	Neale Lab	Males and Females		European	336227	10894596	HG19/GRCh37	SD			risk_factor
Diastolic blood pressure	ukb-a-359	2017	Neale	Neale Lab	Males and Females		European	317756	10894596	HG19/GRCh37	SD			risk_factor
body mass index	ieu-b-40	2018	Yengo, L	GIANT	Males and Females	30124842	European	681275	2336260	HG19/GRCh37				risk_factor
Adiponectin	ieu-a-1	2012	Dastani Z	ADIPOGen	Males and Females	22479202	Mixed	39883	2675209	HG19/GRCh37	ln(mg/dL)			risk_factor
Peak expiratory flow (PEF)	ukb-a-338	2017	Neale	Neale Lab	Males and Females		European	307638	10894596	HG19/GRCh37	SD			risk_factor
Platelet count	ukb-d-30080_irnt	2018	Neale lab	UK Biobank	Males and Females		European	350474	13586288	HG19/GRCh37				risk_factor
Creatinine	ukb-d-30700_irnt	2018	Neale lab	UK Biobank	Males and Females		European	361194	13585973	HG19/GRCh37				risk_factor
Cystatin C	ukb-d-30720_irnt	2018	Neale lab	UK Biobank	Males and Females		European	361194	13586047	HG19/GRCh37				risk_factor
Mean corpuscular haemoglobin	ukb-d-30050_irnt	2018	Neale lab	UK Biobank	Males and Females		European	350472	13586285	HG19/GRCh37				risk_factor
Trunk fat-free mass	ukb-a-292	2017	Neale	Neale Lab	Males and Females		European	331030	10894596	HG19/GRCh37	SD			risk_factor
Apoliprotein B	ukb-d-30640_irnt	2018	Neale lab	UK Biobank	Males and Females		European	361194	13585958	HG19/GRCh37				risk_factor
Mean time to correctly identify matches	ukb-a-199	2017	Neale	Neale Lab	Males and Females		European	335139	10894596	HG19/GRCh37	SD			risk_factor
Drive faster than motorway speed limit	ukb-a-8	2017	Neale	Neale Lab	Males and Females		European	306030	10894596	HG19/GRCh37	SD			risk_factor
Haematocrit percentage	ukb-d-30030_irnt	2018	Neale lab	UK Biobank	Males and Females		European	350475	13586289	HG19/GRCh37				risk_factor
LDL direct	ukb-d-30780_irnt	2018	Neale lab	UK Biobank	Males and Females		European	361194	13586016	HG19/GRCh37				risk_factor
Albumin	ukb-d-30600_irnt	2018	Neale lab	UK Biobank	Males and Females		European	361194	13585334	HG19/GRCh37				risk_factor
Reticulocyte count	ukb-d-30250_irnt	2018	Neale lab	UK Biobank	Males and Females		European	344729	13586218	HG19/GRCh37				risk_factor
Trunk fat percentage	ukb-a-290	2017	Neale	Neale Lab	Males and Females		European	331113	10894596	HG19/GRCh37	SD			risk_factor
High light scatter reticulocyte count	ukb-d-30300_irnt	2018	Neale lab	UK Biobank	Males and Females		European	344729	13586218	HG19/GRCh37				risk_factor
Impedance of whole body	ukb-a-269	2017	Neale	Neale Lab	Males and Females		European	331284	10894596	HG19/GRCh37	SD			risk_factor
Sleeplessness / insomnia	ukb-a-13	2017	Neale	Neale Lab	Males and Females		European	336965	10894596	HG19/GRCh37	SD			risk_factor
Cholesterol	ukb-d-30690_irnt	2018	Neale lab	UK Biobank	Males and Females		European	361194	13586045	HG19/GRCh37				risk_factor
Whole body water mass	ukb-a-267	2017	Neale	Neale Lab	Males and Females		European	331315	10894596	HG19/GRCh37	SD			risk_factor
Forced vital capacity (FVC)	ukb-a-336	2017	Neale	Neale Lab	Males and Females		European	307638	10894596	HG19/GRCh37	SD			risk_factor
Cigarettes per Day	ieu-b-25	2019	Liu, M	GWAS and Sequencing Consortium of Alcohol and Nicotine use	Males and Females	30643251	European	337334	11913712	HG19/GRCh37				risk_factor
High light scatter reticulocyte percentage	ukb-d-30290_irnt	2018	Neale lab	UK Biobank	Males and Females		European	344729	13586218	HG19/GRCh37				risk_factor
Sleep duration	ukb-a-9	2017	Neale	Neale Lab	Males and Females		European	335410	10894596	HG19/GRCh37	SD			risk_factor
Platelet distribution width	ukb-d-30110_irnt	2018	Neale lab	UK Biobank	Males and Females		European	350470	13586285	HG19/GRCh37				risk_factor
IGF-1	ukb-d-30770_irnt	2018	Neale lab	UK Biobank	Males and Females		European	361194	13586000	HG19/GRCh37				risk_factor
Platelet crit	ukb-d-30090_irnt	2018	Neale lab	UK Biobank	Males and Females		European	350471	13586285	HG19/GRCh37				risk_factor
Waist circumference	ukb-a-382	2017	Neale	Neale Lab	Males and Females		European	336639	10894596	HG19/GRCh37	SD			risk_factor
Usual walking pace	ukb-a-513	2017	Neale	Neale Lab	Males and Females		European	335349	10894596	HG19/GRCh37	SD			risk_factor
Phosphate	ukb-d-30810_irnt	2018	Neale lab	UK Biobank	Males and Females		European	361194	13585254	HG19/GRCh37				risk_factor
Nap during day	ukb-a-12	2017	Neale	Neale Lab	Males and Females		European	337074	10894596	HG19/GRCh37	SD			risk_factor
Mean reticulocyte volume	ukb-d-30260_irnt	2018	Neale lab	UK Biobank	Males and Females		European	344728	13586217	HG19/GRCh37				risk_factor
Daytime dozing / sleeping (narcolepsy)	ukb-a-15	2017	Neale	Neale Lab	Males and Females		European	336082	10894596	HG19/GRCh37	SD			risk_factor
Whole body fat-free mass	ukb-a-266	2017	Neale	Neale Lab	Males and Females		European	331291	10894596	HG19/GRCh37	SD			risk_factor
Neuroticism score	ukb-a-230	2017	Neale	Neale Lab	Males and Females		European	274108	10894596	HG19/GRCh37	SD			risk_factor
Gamma glutamyltransferase	ukb-d-30730_irnt	2018	Neale lab	UK Biobank	Males and Females		European	361194	13586026	HG19/GRCh37				risk_factor
Vitamin D	ukb-d-30890_irnt	2018	Neale lab	UK Biobank	Males and Females		European	361194	13585763	HG19/GRCh37				risk_factor
Waist-to-hip ratio	ieu-a-72	2015	Shungin D	GIANT	Males and Females	25673412	Mixed	224459	2562516	HG19/GRCh37	SD			risk_factor
Fluid intelligence score	ukb-a-196	2017	Neale	Neale Lab	Males and Females		European	108818	10894596	HG19/GRCh37	SD			risk_factor
Standing height	ukb-a-389	2017	Neale	Neale Lab	Males and Females		European	336474	10894596	HG19/GRCh37	SD			risk_factor
Past tobacco smoking	ukb-a-17	2017	Neale	Neale Lab	Males and Females		European	310749	10894596	HG19/GRCh37	SD			risk_factor
Direct bilirubin	ukb-d-30660_irnt	2018	Neale lab	UK Biobank	Males and Females		European	361194	13584679	HG19/GRCh37				risk_factor
Trunk fat mass	ukb-a-291	2017	Neale	Neale Lab	Males and Females		European	331093	10894596	HG19/GRCh37	SD			risk_factor
Total cholesterol	ieu-a-301	2013	Willer CJ	GLGC	Males and Females	24097068	Mixed	187365	2446982	HG19/GRCh37	SD (mg/dL)			risk_factor
Overall health rating	ukb-a-251	2017	Neale	Neale Lab	Males and Females		European	336020	10894596	HG19/GRCh37	SD			risk_factor
Morning/evening person (chronotype)	ukb-a-11	2017	Neale	Neale Lab	Males and Females		European	301143	10894596	HG19/GRCh37	SD			risk_factor
Fasting glucose	ieu-b-114	2012	Scott	MAGIC	Males and Females	22885924	European	133010	64432	HG19/GRCh37				risk_factor
Sodium in urine	ukb-a-335	2017	Neale	Neale Lab	Males and Females		European	326831	10894596	HG19/GRCh37	SD			risk_factor
Getting up in morning	ukb-a-10	2017	Neale	Neale Lab	Males and Females		European	336501	10894596	HG19/GRCh37	SD			risk_factor
Fasting insulin	ieu-b-116	2012	Scott	MAGIC	Males and Females	22885924	European	108557	64421	HG19/GRCh37				risk_factor
SHBG	ukb-d-30830_irnt	2018	Neale lab	UK Biobank	Males and Females		European	361194	13585247	HG19/GRCh37				risk_factor
Reticulocyte percentage	ukb-d-30240_irnt	2018	Neale lab	UK Biobank	Males and Females		European	344728	13586218	HG19/GRCh37				risk_factor
Neuroticism	ieu-a-1007	2016	Okbay	SSGAC	Males and Females	27089181	European	170911	6524433	HG19/GRCh37	SD			risk_factor
Red blood cell (erythrocyte) count	ukb-d-30010_irnt	2018	Neale lab	UK Biobank	Males and Females		European	350475	13586289	HG19/GRCh37				risk_factor
Hip circumference	ukb-a-388	2017	Neale	Neale Lab	Males and Females		European	336601	10894596	HG19/GRCh37	SD			risk_factor
Pulse rate	ukb-a-3	2017	Neale	Neale Lab	Males and Females		European	317756	10894596	HG19/GRCh37	SD			risk_factor
Whole body fat mass	ukb-a-265	2017	Neale	Neale Lab	Males and Females		European	330762	10894596	HG19/GRCh37	SD			risk_factor
Alcohol intake frequency	ukb-a-25	2017	Neale	Neale Lab	Males and Females		European	336965	10894596	HG19/GRCh37	SD			risk_factor
Glucose	ukb-d-30740_irnt	2018	Neale lab	UK Biobank	Males and Females		European	361194	13585279	HG19/GRCh37				risk_factor
Neutrophill percentage	ukb-d-30200_irnt	2018	Neale lab	UK Biobank	Males and Females		European	349861	13586283	HG19/GRCh37				risk_factor
C-reactive protein	ukb-d-30710_irnt	2018	Neale lab	UK Biobank	Males and Females		European	361194	13586004	HG19/GRCh37				risk_factor
Birth weight	ukb-a-198	2017	Neale	Neale Lab	Males and Females		European	193063	10894596	HG19/GRCh37	SD			risk_factor
Lymphocyte percentage	ukb-d-30180_irnt	2018	Neale lab	UK Biobank	Males and Females		European	349861	13586283	HG19/GRCh37				risk_factor
HDL cholesterol	ukb-d-30760_irnt	2018	Neale lab	UK Biobank	Males and Females		European	361194	13585298	HG19/GRCh37				risk_factor
Triglycerides	ukb-d-30870_irnt	2018	Neale lab	UK Biobank	Males and Females		European	361194	13586007	HG19/GRCh37				risk_factor
Alcoholic drinks per week	ieu-b-73	2019	Liu, M	GWAS and Sequencing Consortium of Alcohol and Nicotine use	Males and Females	30643251	European	335394	11887865	HG19/GRCh37				risk_factor
Urate	ukb-d-30880_irnt	2018	Neale lab	UK Biobank	Males and Females		European	361194	13585994	HG19/GRCh37				risk_factor
Alkaline phosphatase	ukb-d-30610_irnt	2018	Neale lab	UK Biobank	Males and Females		European	361194	13586006	HG19/GRCh37				risk_factor
Basal metabolic rate	ukb-a-268	2017	Neale	Neale Lab	Males and Females		European	331307	10894596	HG19/GRCh37	SD			risk_factor
Mean platelet (thrombocyte) volume	ukb-d-30100_irnt	2018	Neale lab	UK Biobank	Males and Females		European	350470	13586285	HG19/GRCh37				risk_factor
Aspartate aminotransferase	ukb-d-30650_irnt	2018	Neale lab	UK Biobank	Males and Females		European	361194	13586009	HG19/GRCh37				risk_factor
Eosinophill percentage	ukb-d-30210_irnt	2018	Neale lab	UK Biobank	Males and Females		European	349861	13586283	HG19/GRCh37				risk_factor
Haemoglobin concentration	ukb-d-30020_irnt	2018	Neale lab	UK Biobank	Males and Females		European	350474	13586287	HG19/GRCh37				risk_factor
Body fat	ieu-a-999	2016	Lu		Males and Females	26833246	European	100716	3228665	HG19/GRCh37	SD (%)			risk_factor
Mean corpuscular haemoglobin concentration	ukb-d-30060_irnt	2018	Neale lab	UK Biobank	Males and Females		European	350468	13586285	HG19/GRCh37				risk_factor
Neutrophill count	ukb-d-30140_irnt	2018	Neale lab	UK Biobank	Males and Females		European	349856	13586292	HG19/GRCh37				risk_factor
Total protein	ukb-d-30860_irnt	2018	Neale lab	UK Biobank	Males and Females		European	361194	13585298	HG19/GRCh37				risk_factor
Current tobacco smoking	ukb-a-16	2017	Neale	Neale Lab	Males and Females		European	337030	10894596	HG19/GRCh37	SD			risk_factor
Calcium	ukb-d-30680_irnt	2018	Neale lab	UK Biobank	Males and Females		European	361194	13585309	HG19/GRCh37				risk_factor
Lipoprotein A	ukb-d-30790_irnt	2018	Neale lab	UK Biobank	Males and Females		European	361194	13583854	HG19/GRCh37				risk_factor
Coronary artery disease	cad	2015	Nikpay	CARDIoGRAMplusC4D	Males and Females	PMID26343387	Mixed	184305	9455779	HG19/GRCh37	log odds	60801	123504	outcome
Peripheral artery disease	pad	2019	Klarin	MVP	Males and Females	PMID31285632	European	243060		HG19/GRCh37	log odds	31307	211753	outcome
Type 2 diabetes	t2d	2018	Mahajan	DIAMANTE	Males and Females	PMID30297969	European	898130		HG19/GRCh37	log odds	74124	824006	outcome
Type 2 diabetes (linear model)	t2d_linear	2021	Walker	UK Biobank	Males and Females		European	462880		HG19/GRCh37		24884	437996	outcome

### Sheet: ST2
exposure	outcome	nsnp	Main_estimate	Main_se	Main_pvalue	MR_Egger_estimate	MR_Egger_se	MR_Egger_pvalue	Simple_mode_estimate	Simple_mode_se	Simple_mode_pvalue	Weighted_mode_estimate	Weighted_mode_se	Weighted_mode_pvalue	Weighted_median_estimate	Weighted_median_se	Weighted_median_pvalue
Adiponectin	Coronary artery disease	14	-0.0859882	0.0701142	0.220047	-0.117626	0.0993272	0.259249	-0.0481657	0.0781561	0.548352	-0.0924464	0.0487035	0.0801027	-0.089793	0.0531468	0.0911186
Adiponectin	Peripheral artery disease	14	0.017553	0.0577844	0.761306	0.0919934	0.0873562	0.313046	-0.0162671	0.116659	0.891238	0.0606157	0.0668593	0.381108	0.0469738	0.0695582	0.499475
Adiponectin	Type 2 diabetes	14	-0.0649496	0.0694869	0.349942	0.038808	0.0987767	0.701293	-0.0196442	0.052736	0.715522	-0.0152803	0.0382419	0.695961	-0.0032472	0.040845	0.936634
Adiponectin	Type 2 diabetes (linear model)	14	-0.143612	0.101452	0.156903	-0.0837872	0.154543	0.597632	0.0170586	0.110007	0.879149	-0.104806	0.0552471	0.0802593	-0.120303	0.0580884	0.0383562
Alanine aminotransferase	Coronary artery disease	172	0.250767	0.0635031	7.85129e-05	-0.152066	0.127454	0.234488	0.365904	0.213031	0.0876776	0.00357026	0.0912406	0.968832	0.153287	0.0707556	0.0302782
Alanine aminotransferase	Peripheral artery disease	188	0.22717	0.0580871	9.19737e-05	-0.188976	0.110228	0.0881189	0.128284	0.216213	0.553684	-0.151112	0.147476	0.306848	0.0927575	0.070611	0.188967
Alanine aminotransferase	Type 2 diabetes	174	0.564757	0.0831366	1.09734e-11	0.207789	0.161005	0.198583	0.224653	0.146614	0.12728	0.224653	0.0737887	0.00269456	0.332771	0.0550677	1.51326e-09
Alanine aminotransferase	Type 2 diabetes (linear model)	200	0.61538	0.0747827	1.88921e-16	0.11081	0.144629	0.444489	0.174688	0.183634	0.342615	0.152077	0.0891193	0.089485	0.291125	0.0719254	5.1746e-05
Albumin	Coronary artery disease	182	0.0112836	0.0571334	0.84344	-0.138967	0.114635	0.227004	-0.0832397	0.150386	0.580598	-0.0673831	0.0905633	0.457814	-0.0528487	0.0596711	0.375798
Albumin	Peripheral artery disease	190	-0.0511495	0.0506137	0.312215	-0.0665023	0.0987254	0.501388	-0.320177	0.155612	0.0410084	-0.204704	0.08015	0.0114377	-0.0959448	0.0607167	0.11406
Albumin	Type 2 diabetes	174	0.129547	0.100497	0.197376	-0.19379	0.189221	0.307206	-0.130159	0.122261	0.28854	-0.0880647	0.0699158	0.209517	-0.0571567	0.0462807	0.21683
Albumin	Type 2 diabetes (linear model)	197	0.0550241	0.0845784	0.515325	-0.195135	0.160882	0.226633	0.12979	0.150214	0.388625	-0.203986	0.0900136	0.0245338	-0.0943648	0.0543655	0.0826085
Alcohol intake frequency	Coronary artery disease	42	0.130581	0.0753203	0.0829747	-0.187726	0.0986416	0.0642405	0.131848	0.232078	0.573052	-0.100882	0.0589277	0.0944592	-0.110026	0.0630334	0.0808944
Alcohol intake frequency	Peripheral artery disease	38	0.384752	0.127061	0.00246103	0.183396	0.468083	0.697514	0.322591	0.281495	0.259157	0.287473	0.213526	0.186391	0.327649	0.128323	0.0106704
Alcohol intake frequency	Type 2 diabetes	43	0.258201	0.15248	0.0903907	-0.589435	0.276359	0.0389706	0.565161	0.180569	0.00317718	-0.181775	0.0788461	0.0261504	0.0308671	0.0917229	0.736474
Alcohol intake frequency	Type 2 diabetes (linear model)	43	0.392156	0.154524	0.0111541	-0.421137	0.267116	0.122572	0.945161	0.239485	0.000295977	-0.0363856	0.0939342	0.700451	0.0958141	0.108119	0.375516
Alcoholic drinks per week	Coronary artery disease	32	0.116864	0.117739	0.320923	0.279928	0.154242	0.0795561	0.263828	0.257137	0.312822	0.191574	0.089626	0.0405533	0.176925	0.094389	0.0608722
Alcoholic drinks per week	Peripheral artery disease	31	0.222481	0.232457	0.338524	-0.604636	0.683446	0.383602	0.692136	0.637916	0.286566	0.771897	0.757636	0.316434	0.459851	0.243924	0.0594001
Alcoholic drinks per week	Type 2 diabetes	33	0.137222	0.193796	0.478901	0.625374	0.308772	0.0515142	-0.837578	0.637694	0.198372	0.341984	0.100714	0.00184445	0.344696	0.103921	0.000910246
Alcoholic drinks per week	Type 2 diabetes (linear model)	34	0.106074	0.211602	0.616166	0.311068	0.343057	0.371315	-0.266666	0.602115	0.660741	0.0964983	0.140866	0.498107	0.0959081	0.138035	0.487174
Alkaline phosphatase	Coronary artery disease	275	-0.0093399	0.0281849	0.740358	-0.10025	0.0385886	0.00988844	0.0852401	0.103059	0.4089	-0.11123	0.0265923	3.88011e-05	-0.108494	0.0400214	0.00671023
Alkaline phosphatase	Peripheral artery disease	292	-0.00523514	0.0236217	0.824606	-0.0524966	0.0324849	0.107174	0.122862	0.089252	0.169701	-0.0504008	0.0250856	0.0454442	-0.0735314	0.0335921	0.0286005
Alkaline phosphatase	Type 2 diabetes	270	-0.0310538	0.0255147	0.223568	-0.0734841	0.0353884	0.0388008	-0.0107411	0.0655012	0.869868	-0.0472008	0.0160869	0.00363353	-0.0318862	0.0301166	0.28971
Alkaline phosphatase	Type 2 diabetes (linear model)	308	-0.00313391	0.0274871	0.909227	-0.105696	0.0375153	0.00515612	0.00938971	0.0776791	0.903867	-0.0535248	0.0231914	0.021666	-0.0343337	0.0359837	0.34001
Apoliprotein A	Coronary artery disease	213	-0.175536	0.0432793	4.99458e-05	-0.0522018	0.0646616	0.420398	0.105747	0.126223	0.4031	-0.0490904	0.041545	0.23868	-0.171872	0.0467439	0.000236104
Apoliprotein A	Peripheral artery disease	221	-0.153152	0.03797	5.49528e-05	-0.102368	0.0575892	0.0768658	-0.0163322	0.103583	0.87486	-0.120769	0.0406125	0.0032704	-0.149037	0.0479549	0.00188457
Apoliprotein A	Type 2 diabetes	209	-0.216249	0.0446851	1.30237e-06	0.0080007	0.0644048	0.901258	-0.0598067	0.0703278	0.396081	-0.0272325	0.0254632	0.286091	-0.0155353	0.0301623	0.606513
Apoliprotein A	Type 2 diabetes (linear model)	241	-0.227657	0.0439424	2.20925e-07	0.00289281	0.0647898	0.964424	-0.158994	0.0972204	0.103276	-0.0797617	0.0362964	0.02894	-0.0763896	0.0411507	0.0634056
Apoliprotein B	Coronary artery disease	136	0.586619	0.0590147	2.7818e-23	0.711366	0.0887691	4.82183e-13	0.556929	0.0880193	3.40977e-09	0.616839	0.0408697	9.03043e-31	0.657632	0.0478802	6.26966e-43
Apoliprotein B	Peripheral artery disease	150	0.154602	0.039947	0.000108759	0.131684	0.0488294	0.00781268	0.356853	0.113625	0.00203367	0.0399277	0.0299002	0.183792	0.0144908	0.0286515	0.613026
Apoliprotein B	Type 2 diabetes	133	-0.123338	0.0449898	0.00611635	-0.192009	0.0661434	0.0043395	-0.199332	0.0755998	0.00937674	-0.128399	0.028673	1.6135e-05	-0.142972	0.031331	5.03617e-06
Apoliprotein B	Type 2 diabetes (linear model)	162	-0.0256114	0.0346288	0.459544	-0.0570754	0.0427622	0.183866	-0.1206	0.0950966	0.206562	-0.0285711	0.0220706	0.197335	-0.00759137	0.0246736	0.758332
Aspartate aminotransferase	Coronary artery disease	199	0.183448	0.0575939	0.00144651	-0.148249	0.124373	0.234706	0.045749	0.15661	0.7705	-0.0464085	0.0762453	0.543438	0.0123499	0.061785	0.841571
Aspartate aminotransferase	Peripheral artery disease	211	0.0667106	0.0522005	0.201261	-0.192481	0.109515	0.080283	0.222239	0.224992	0.324404	-0.323826	0.130253	0.0136939	0.079173	0.0624929	0.205187
Aspartate aminotransferase	Type 2 diabetes	195	0.134023	0.0501281	0.00750401	0.0933929	0.0921016	0.311843	0.0956489	0.107716	0.375654	0.0427454	0.0561814	0.447673	0.0472949	0.0499134	0.343364
Aspartate aminotransferase	Type 2 diabetes (linear model)	235	0.0970967	0.0501907	0.0530451	-0.0245082	0.0932978	0.793023	0.28604	0.160905	0.0767529	0.0798966	0.0724919	0.271531	0.107337	0.0655251	0.101401
Basal metabolic rate	Coronary artery disease	372	-0.0131108	0.0559613	0.814765	0.0457355	0.145504	0.753451	0.37065	0.26386	0.160941	0.350524	0.368209	0.341732	0.0688864	0.0653784	0.29204
Basal metabolic rate	Peripheral artery disease	363	0.165725	0.0538538	0.00208872	0.0463807	0.136531	0.734273	0.314917	0.27844	0.258802	0.510536	0.293057	0.0823401	0.177115	0.0689044	0.0101568
Basal metabolic rate	Type 2 diabetes	376	0.42362	0.0724673	5.04517e-09	-0.0422853	0.181476	0.815883	0.1347	0.206969	0.515561	0.00430703	0.162009	0.978805	0.250792	0.055928	7.31921e-06
Basal metabolic rate	Type 2 diabetes (linear model)	376	0.478335	0.0732189	6.44921e-11	0.0220777	0.182325	0.903685	0.268484	0.340434	0.430813	0.268484	0.300273	0.371824	0.371326	0.0718589	2.37338e-07
Basophill percentage	Coronary artery disease	96	-0.025018	0.0585472	0.669151	-0.0232548	0.119139	0.845666	0.181181	0.167919	0.283331	0.117496	0.0967564	0.227625	0.0716055	0.0702052	0.307754
Basophill percentage	Peripheral artery disease	101	-0.051288	0.0480626	0.285923	0.125074	0.0912119	0.173399	0.125155	0.138763	0.369258	0.0379384	0.0807139	0.639353	-0.00500123	0.073751	0.945935
Basophill percentage	Type 2 diabetes	94	-0.00526236	0.0458154	0.908556	-0.00446088	0.0891365	0.960195	0.0540206	0.104854	0.607636	-0.0228858	0.0596942	0.70231	-0.018134	0.0493495	0.713275
Basophill percentage	Type 2 diabetes (linear model)	105	0.00389003	0.0486494	0.936269	0.0276631	0.0960209	0.773853	0.0736632	0.154047	0.63352	0.0292794	0.0993874	0.768888	0.0111537	0.0681221	0.869943
Birth weight	Coronary artery disease	83	-0.368776	0.0671276	3.93693e-08	-0.153572	0.207333	0.461018	-0.107551	0.186201	0.565112	-0.196994	0.117604	0.0977319	-0.268805	0.0741938	0.000291199
Birth weight	Peripheral artery disease	80	-0.229874	0.0744383	0.00201427	-0.0861686	0.229861	0.708773	-0.360493	0.298	0.229999	0.208455	0.320394	0.51718	-0.148595	0.0874527	0.0892926
Birth weight	Type 2 diabetes	84	-0.549063	0.131242	2.86954e-05	-0.998104	0.387587	0.0118145	-0.381154	0.178979	0.0361671	-0.278576	0.130782	0.0361262	-0.321716	0.0624792	2.61638e-07
Birth weight	Type 2 diabetes (linear model)	84	-0.489323	0.124746	8.76103e-05	-0.8067	0.359222	0.0274148	-0.415444	0.193132	0.0343764	-0.261001	0.155566	0.0971582	-0.217424	0.0788003	0.00579476
Birth weight of first child	Coronary artery disease	40	-0.311978	0.0947064	0.000987161	-0.242899	0.345521	0.486345	-0.133196	0.168496	0.434016	-0.200074	0.155492	0.205779	-0.213638	0.0838153	0.0108059
Birth weight of first child	Peripheral artery disease	40	-0.111042	0.0845147	0.188887	0.232854	0.307272	0.453239	0.16349	0.168449	0.337748	0.129416	0.126343	0.311994	0.0503551	0.0772897	0.514717
Birth weight of first child	Type 2 diabetes	42	-0.0184779	0.114812	0.872141	0.136799	0.416274	0.744153	-0.0544882	0.162837	0.739619	-0.0338014	0.157124	0.830737	-0.104509	0.0647427	0.10648
Birth weight of first child	Type 2 diabetes (linear model)	43	-0.0024039	0.115702	0.983424	0.175219	0.399626	0.663357	0.125648	0.171894	0.46886	0.104396	0.177127	0.55876	0.0538662	0.0829963	0.516325
Body fat	Coronary artery disease	10	0.266452	0.329449	0.418643	-0.0992349	1.62221	0.952722	0.625148	0.271225	0.0466235	0.584256	0.179313	0.00986556	0.492007	0.156614	0.00168069
Body fat	Peripheral artery disease	10	0.355144	0.324215	0.273344	1.84032	1.49232	0.252508	1.05877	0.700225	0.164813	1.10686	0.234197	0.00107966	0.403395	0.262258	0.124009
Body fat	Type 2 diabetes	10	0.890971	0.549518	0.104939	4.94336	2.25954	0.0601294	1.51654	0.187481	2.02589e-05	1.491	0.20122	4.06093e-05	1.44283	0.148837	3.19563e-22
Body fat	Type 2 diabetes (linear model)	10	0.728875	0.551271	0.186111	4.39172	2.35978	0.0997657	1.56597	0.188152	1.6114e-05	1.633	0.162703	3.47089e-06	1.42853	0.195391	2.64961e-13
Body fat percentage	Coronary artery disease	245	0.418439	0.0669081	4.00238e-10	0.53915	0.244544	0.0284114	0.395465	0.244337	0.106842	0.540056	0.186663	0.0041581	0.413011	0.0769266	7.92186e-08
Body fat percentage	Peripheral artery disease	236	0.65049	0.0670827	3.1096e-22	0.777542	0.234619	0.00106542	0.734207	0.282244	0.00987602	0.671559	0.29035	0.0215914	0.636274	0.0818288	7.50481e-15
Body fat percentage	Type 2 diabetes	251	1.02109	0.091561	6.99834e-29	1.20181	0.32844	0.000308877	1.37478	0.22194	2.39114e-09	1.35078	0.220858	3.67256e-09	1.19142	0.0597454	1.77242e-88
Body fat percentage	Type 2 diabetes (linear model)	253	1.11748	0.0938127	1.02748e-32	1.18513	0.335577	0.000491355	1.58524	0.279011	3.67303e-08	1.49252	0.296751	9.34564e-07	1.32676	0.0755425	4.72598e-69
body mass index	Coronary artery disease	489	0.42101	0.0372052	1.09498e-29	0.592811	0.0977418	2.64949e-09	0.347083	0.180019	0.0544311	0.366997	0.115825	0.0016282	0.404684	0.0501294	6.87097e-16
body mass index	Peripheral artery disease	478	0.528911	0.0427849	4.18981e-35	0.709375	0.112032	5.60785e-10	0.395524	0.179745	0.0282523	0.540966	0.108552	8.75256e-07	0.545201	0.0561187	2.59911e-22
body mass index	Type 2 diabetes	494	1.00928	0.0582809	3.46594e-67	1.02177	0.155109	1.15248e-10	1.25705	0.128373	8.3008e-21	1.16061	0.108539	3.84604e-24	1.07393	0.0392526	8.34583e-165
body mass index	Type 2 diabetes (linear model)	492	1.05676	0.0580071	3.72562e-74	0.98393	0.154046	3.929e-10	0.862631	0.166069	3.01525e-07	1.09135	0.0954217	5.12239e-27	1.09856	0.0529292	1.09756e-95
C-reactive protein	Coronary artery disease	176	-0.000876999	0.0414253	0.98311	-0.114819	0.0571973	0.0462531	-0.188712	0.158937	0.236704	-0.148774	0.0329894	1.18585e-05	-0.0515269	0.0550827	0.349559
C-reactive protein	Peripheral artery disease	187	0.0487557	0.036793	0.185127	-0.0909872	0.0497029	0.0687662	0.12294	0.141894	0.387376	-0.0859133	0.0328616	0.00967107	-0.0646682	0.0473922	0.1724
C-reactive protein	Type 2 diabetes	169	0.0635013	0.0480513	0.186324	-0.00769186	0.0667188	0.908356	0.262972	0.0966152	0.00717638	0.0603599	0.0252325	0.0178541	-0.0281884	0.0384885	0.463934
C-reactive protein	Type 2 diabetes (linear model)	201	0.126678	0.0502597	0.0117197	-0.0307722	0.0694381	0.658131	0.139156	0.116436	0.233454	0.0653922	0.0294678	0.0276036	0.0832563	0.0543196	0.125347
Calcium	Coronary artery disease	180	0.0820326	0.0411003	0.0459432	0.0360726	0.0746735	0.629639	-0.00893571	0.129457	0.945047	0.148054	0.0589283	0.0128738	0.162803	0.054032	0.00258613
Calcium	Peripheral artery disease	186	0.0816489	0.0427909	0.0563793	-0.0150882	0.0786617	0.848101	0.0901	0.139759	0.519933	0.0658553	0.0624502	0.293018	0.0330944	0.0649276	0.610253
Calcium	Type 2 diabetes	182	0.0508144	0.0499875	0.30937	-0.126339	0.0906648	0.165194	-0.124087	0.0945986	0.191276	0.113929	0.0467249	0.0157225	0.0689536	0.0362497	0.0571473
Calcium	Type 2 diabetes (linear model)	200	0.121158	0.0506417	0.0167362	-0.137146	0.0928653	0.141312	0.212548	0.148211	0.153117	0.0852151	0.0615489	0.167753	0.123212	0.0598808	0.0396266
Cholesterol	Coronary artery disease	146	0.448942	0.0696378	1.14228e-10	0.88952	0.114064	1.15571e-12	0.410844	0.126483	0.00144309	0.647982	0.0626639	4.06757e-19	0.595005	0.0551749	4.09787e-27
Cholesterol	Peripheral artery disease	161	0.121607	0.0541303	0.0246688	0.239134	0.0786697	0.00276968	0.270223	0.133401	0.0444629	0.0637143	0.0532128	0.232941	0.0260582	0.0462026	0.572755
Cholesterol	Type 2 diabetes	143	-0.230086	0.0520197	9.73168e-06	-0.22059	0.0882717	0.0136024	-0.161452	0.087794	0.0680051	-0.139304	0.0392487	0.000524251	-0.165266	0.0369292	7.63352e-06
Cholesterol	Type 2 diabetes (linear model)	171	-0.131778	0.0448202	0.00328062	-0.0817738	0.0662975	0.219126	-0.176637	0.0994898	0.0776169	-0.0520385	0.0380488	0.173218	-0.0170913	0.0368014	0.642347
Cigarettes per Day	Coronary artery disease	22	0.00732498	0.0435581	0.866453	-0.114613	0.0698333	0.116382	-0.0412176	0.110572	0.713059	-0.0539772	0.0454251	0.247993	-0.0545266	0.0501991	0.277388
Cigarettes per Day	Peripheral artery disease	20	0.294174	0.0432296	1.011e-11	0.278126	0.0761948	0.00183081	0.262428	0.0992156	0.0159703	0.287934	0.052505	2.72906e-05	0.283842	0.0535372	1.14681e-07
Cigarettes per Day	Type 2 diabetes	22	0.0856184	0.0415483	0.0393321	-0.0709211	0.0606749	0.2562	0.29392	0.120351	0.0235298	0.00905833	0.0346377	0.796242	-0.00600642	0.0376395	0.873214
Cigarettes per Day	Type 2 diabetes (linear model)	22	0.167896	0.0457495	0.000242653	-0.0428448	0.0606755	0.488252	0.396652	0.167085	0.0272131	0.0560182	0.0449536	0.226438	0.0702896	0.0481791	0.144586
Coronary artery disease	Peripheral artery disease	38	0.345714	0.0562074	7.71513e-10	0.656734	0.118778	2.9614e-06	0.395427	0.145775	0.0100713	0.518752	0.0678438	3.97339e-09	0.363317	0.0525213	4.59638e-12
Coronary artery disease	Type 2 diabetes	37	0.0315281	0.0371569	0.396154	0.0122734	0.088718	0.890764	0.0409789	0.06161	0.510203	0.072879	0.0292525	0.0174705	0.0596619	0.026822	0.0261237
Coronary artery disease	Type 2 diabetes (linear model)	39	0.0898789	0.0411955	0.0291268	0.147989	0.0962234	0.132565	-0.0188261	0.0658759	0.776597	-0.0188261	0.0712075	0.792913	0.0757013	0.0372511	0.0421346
Creatinine	Coronary artery disease	283	-0.125295	0.0513606	0.0147069	-0.191493	0.119883	0.111315	0.15248	0.158482	0.33681	-0.035213	0.0999088	0.724763	-0.0889878	0.0577577	0.123388
Creatinine	Peripheral artery disease	301	-0.0349775	0.0452089	0.439116	0.0213918	0.104533	0.837991	-0.0234619	0.154483	0.879388	-0.101922	0.0897911	0.257238	-0.0866499	0.0568636	0.127553
Creatinine	Type 2 diabetes	276	-0.0603014	0.0451356	0.181548	0.00136568	0.103823	0.989515	0.0186113	0.115029	0.871585	-0.0900418	0.0696902	0.197432	-0.0909163	0.0404523	0.0246086
Creatinine	Type 2 diabetes (linear model)	318	-0.0913485	0.0458801	0.0464779	-0.050035	0.106284	0.638133	-0.170759	0.140845	0.226267	-0.189768	0.0928092	0.0417085	-0.155068	0.0504228	0.00210251
Creatinine (enzymatic) in urine	Coronary artery disease	20	0.335541	0.22954	0.143798	-0.397618	1.05346	0.710261	0.680841	0.433637	0.132903	0.670671	0.425073	0.131121	0.573588	0.232524	0.0136331
Creatinine (enzymatic) in urine	Peripheral artery disease	22	0.209296	0.186607	0.262039	-1.15214	0.72177	0.12611	0.522579	0.405757	0.211789	0.481584	0.422396	0.267072	0.272902	0.218575	0.211829
Creatinine (enzymatic) in urine	Type 2 diabetes	22	-0.30916	0.153725	0.0443123	-0.955523	0.587312	0.119402	-0.214088	0.33917	0.534712	-0.223275	0.326562	0.501631	-0.205065	0.153567	0.181764
Creatinine (enzymatic) in urine	Type 2 diabetes (linear model)	22	0.0064217	0.208307	0.975407	-0.136169	0.805043	0.867381	0.477278	0.547868	0.39352	0.462993	0.504155	0.368861	0.14964	0.205021	0.465466
Current tobacco smoking	Coronary artery disease	16	0.561382	0.288788	0.0519049	1.20995	1.26357	0.354527	0.397591	0.67935	0.567079	0.578904	0.626697	0.370244	0.554513	0.387389	0.152312
Current tobacco smoking	Peripheral artery disease	16	1.283	0.487913	0.00854949	-1.49075	1.8016	0.421859	1.6802	0.841588	0.0643656	1.36529	0.735936	0.0833304	1.23883	0.461692	0.00729112
Current tobacco smoking	Type 2 diabetes	16	0.317042	0.413101	0.442803	-1.86672	1.58082	0.257335	-0.354157	0.442207	0.435701	-0.396977	0.362391	0.290602	-0.22258	0.295306	0.451014
Current tobacco smoking	Type 2 diabetes (linear model)	16	0.587634	0.511179	0.250323	-1.70881	1.90159	0.384048	-0.209034	0.675627	0.76128	-0.380173	0.449189	0.410654	-0.273252	0.404148	0.498966
Cystatin C	Coronary artery disease	270	0.0818773	0.0338387	0.0155362	0.0750356	0.0462894	0.106191	0.0686023	0.11552	0.553107	0.0686023	0.0282378	0.0157768	0.0535478	0.0293978	0.0685328
Cystatin C	Peripheral artery disease	278	0.0649201	0.0308015	0.0350574	0.0247235	0.0429734	0.565543	0.263965	0.168562	0.118495	0.0178915	0.0331081	0.589358	0.01807	0.0334736	0.589314
Cystatin C	Type 2 diabetes	268	0.0306771	0.037629	0.414929	-0.043995	0.0507801	0.387061	0.0782701	0.104151	0.453008	-0.0104298	0.0207372	0.615414	-0.0215473	0.0197305	0.274798
Cystatin C	Type 2 diabetes (linear model)	307	0.0498912	0.0361715	0.167804	-0.0173394	0.0510664	0.734433	-0.0807907	0.120684	0.503719	0.0107974	0.0285466	0.705515	0.0301643	0.0303503	0.320285
Daytime dozing / sleeping (narcolepsy)	Coronary artery disease	18	0.536245	0.302755	0.0765241	0.996231	1.63241	0.550245	-0.46766	0.91599	0.61623	-0.572826	0.860818	0.514694	0.457023	0.426278	0.283665
Daytime dozing / sleeping (narcolepsy)	Peripheral artery disease	19	0.168939	0.465041	0.716397	3.55779	2.3548	0.149187	0.386172	0.890585	0.669719	0.337666	0.791276	0.674632	0.319618	0.48462	0.509561
Daytime dozing / sleeping (narcolepsy)	Type 2 diabetes	19	0.383748	0.637857	0.547427	4.17238	3.01368	0.184116	0.675885	0.690565	0.340679	0.640109	0.510429	0.225862	0.630361	0.338622	0.0626671
Daytime dozing / sleeping (narcolepsy)	Type 2 diabetes (linear model)	19	0.297627	0.72155	0.679986	5.53439	3.35955	0.117842	0.176302	0.666324	0.794333	0.21408	0.5715	0.71234	0.249643	0.42215	0.554278
Diastolic blood pressure	Coronary artery disease	172	0.581149	0.0766156	3.31822e-14	0.836126	0.281665	0.00342471	0.542938	0.191946	0.00523425	0.542938	0.182016	0.0032728	0.558678	0.0702243	1.78227e-15
Diastolic blood pressure	Peripheral artery disease	171	0.235966	0.0664976	0.000387447	0.443295	0.234482	0.0603991	-0.0279619	0.241942	0.908128	0.108015	0.199459	0.588842	0.204557	0.0745142	0.00604738
Diastolic blood pressure	Type 2 diabetes	177	0.223409	0.0569755	8.81317e-05	0.0298963	0.201003	0.881933	0.151309	0.151556	0.319471	0.213029	0.115039	0.0657295	0.21742	0.0503307	1.5615e-05
Diastolic blood pressure	Type 2 diabetes (linear model)	177	0.253929	0.0641495	7.54559e-05	0.115796	0.223748	0.60544	0.46845	0.24495	0.0574453	0.494075	0.206657	0.0178671	0.216695	0.067741	0.00137964
Direct bilirubin	Coronary artery disease	65	-0.0375892	0.034328	0.273516	0.0159605	0.0337368	0.637785	-0.118885	0.130055	0.36409	-0.00771862	0.0169264	0.649926	0.00310246	0.0153637	0.839968
Direct bilirubin	Peripheral artery disease	73	-0.00287773	0.0233118	0.901755	0.0304284	0.023743	0.204161	-0.112396	0.116891	0.339499	0.0128393	0.0167289	0.445298	0.0155651	0.0168071	0.354393
Direct bilirubin	Type 2 diabetes	70	0.0358119	0.0280785	0.202161	0.0482002	0.0308558	0.122905	-0.0136416	0.0643548	0.832751	0.0310139	0.0119012	0.0112159	0.0389878	0.0104472	0.000190037
Direct bilirubin	Type 2 diabetes (linear model)	77	0.026147	0.0287385	0.362915	0.0324602	0.0317874	0.310459	-0.0164325	0.0859225	0.848841	0.0189278	0.0155565	0.227478	0.0282355	0.0152223	0.063613
Drive faster than motorway speed limit	Coronary artery disease	12	-0.586953	0.216881	0.00680294	0.190797	1.16469	0.873138	-0.690526	0.430201	0.136769	-0.476628	0.396715	0.254812	-0.47504	0.279574	0.0892893
Drive faster than motorway speed limit	Peripheral artery disease	12	-0.0605941	0.298716	0.839254	-2.34691	1.53129	0.156369	-0.0254405	0.546632	0.963714	-0.0125983	0.508803	0.980689	0.0510341	0.331527	0.87766
Drive faster than motorway speed limit	Type 2 diabetes	12	-0.735988	0.341204	0.031003	-0.591205	1.88869	0.760694	-0.532236	0.416412	0.227509	-0.296878	0.362459	0.430137	-0.39307	0.23776	0.0982859
Drive faster than motorway speed limit	Type 2 diabetes (linear model)	13	-0.270416	0.473873	0.568236	-1.28394	2.65381	0.638008	0.682851	0.554225	0.241515	0.682851	0.380881	0.0982259	0.21509	0.357953	0.547915
Eosinophill percentage	Coronary artery disease	275	0.0527156	0.0300222	0.0791081	-0.015581	0.0611392	0.799035	-0.0127432	0.107625	0.905835	-0.0581694	0.0566536	0.305441	-0.0314365	0.0411558	0.444961
Eosinophill percentage	Peripheral artery disease	293	0.00352017	0.0309571	0.909467	0.0276567	0.0633654	0.662824	-0.0818974	0.102222	0.423683	-0.0153612	0.055252	0.781194	-0.00253004	0.0445525	0.954714
Eosinophill percentage	Type 2 diabetes	272	-0.0452095	0.0298713	0.130159	-0.0233659	0.0607525	0.70083	-0.0101805	0.0735626	0.890033	-0.0746937	0.043681	0.0884141	-0.0573203	0.0287326	0.0460471
Eosinophill percentage	Type 2 diabetes (linear model)	317	-0.0251884	0.0310902	0.417842	0.0012894	0.0640319	0.983947	-0.189396	0.105218	0.0728084	-0.0841076	0.0517404	0.105038	-0.053412	0.036968	0.148509
Fasting glucose	Coronary artery disease	30	0.255081	0.102627	0.0129364	-0.0693811	0.215797	0.750212	0.0651684	0.185571	0.727993	0.136657	0.110292	0.225261	0.12543	0.11305	0.267208
Fasting glucose	Peripheral artery disease	30	0.295865	0.141329	0.0363089	-0.12996	0.289003	0.656401	0.232141	0.227817	0.316639	0.169434	0.116685	0.157218	0.0881621	0.125293	0.481652
Fasting glucose	Type 2 diabetes	30	1.81486	0.505664	0.000331865	-0.419302	0.972983	0.669808	1.15849	0.316743	0.00100506	0.222878	0.112656	0.0574532	0.760337	0.14382	1.2453e-07
Fasting glucose	Type 2 diabetes (linear model)	30	1.57572	0.461356	0.000636879	-0.529665	0.879126	0.551696	1.02263	0.315335	0.00297252	0.284284	0.118195	0.022769	0.653622	0.168932	0.000109222
Fasting insulin	Coronary artery disease	14	0.817511	0.221471	0.000223128	-1.16833	1.09747	0.308025	1.13555	0.567832	0.0668636	1.38526	0.616585	0.0426691	0.758395	0.275498	0.00590857
Fasting insulin	Peripheral artery disease	14	0.921833	0.292727	0.00163761	0.586548	1.63901	0.726658	1.44446	0.501598	0.0129003	1.49221	0.540693	0.0162306	1.21725	0.291458	2.96146e-05
Fasting insulin	Type 2 diabetes	14	3.05761	0.407778	6.46829e-14	5.39595	2.19027	0.0298411	3.12295	0.460257	1.29115e-05	3.06721	0.401284	3.67028e-06	2.88751	0.28233	1.49482e-24
Fasting insulin	Type 2 diabetes (linear model)	14	2.86483	0.381541	5.97708e-14	5.39168	2.00332	0.01962	2.57911	0.696321	0.00265022	2.67392	0.608171	0.000722084	2.75062	0.328765	5.93452e-17
Fluid intelligence score	Coronary artery disease	41	-0.0937783	0.0334727	0.00508439	-0.220312	0.163266	0.184989	-0.0109954	0.0886656	0.901929	-0.0075969	0.0922988	0.934813	-0.0879693	0.041462	0.0338642
Fluid intelligence score	Peripheral artery disease	41	-0.0606399	0.0383391	0.113725	-0.259642	0.16195	0.116954	-0.111041	0.0958532	0.25355	-0.118183	0.0999992	0.244249	-0.0724654	0.0432513	0.093846
Fluid intelligence score	Type 2 diabetes	43	-0.0844411	0.0502668	0.092985	-0.0382563	0.225237	0.865964	0.0818663	0.0730516	0.268798	0.0818663	0.066962	0.228306	-0.0330838	0.0368989	0.36993
Fluid intelligence score	Type 2 diabetes (linear model)	43	-0.12463	0.0504166	0.0134362	-0.157564	0.221552	0.480996	-0.0647275	0.114808	0.575895	-0.0695312	0.110057	0.530959	-0.149247	0.0440259	0.000698955
Forced expiratory volume in 1-second (FEV1)	Coronary artery disease	153	-0.265712	0.0767402	0.000535218	-0.174415	0.266613	0.513986	0.170658	0.296708	0.566026	0.111432	0.257481	0.66579	-0.127273	0.0881369	0.148729
Forced expiratory volume in 1-second (FEV1)	Peripheral artery disease	151	-0.149453	0.0811967	0.0656752	-0.122613	0.268053	0.648035	0.0738709	0.306282	0.80974	0.0574677	0.292841	0.844687	-0.0430253	0.0921729	0.640651
Forced expiratory volume in 1-second (FEV1)	Type 2 diabetes	156	-0.448281	0.0902307	6.75906e-07	-0.7076	0.29644	0.0182003	-0.388811	0.192422	0.0450408	-0.339402	0.159282	0.0346812	-0.347417	0.06486	8.48878e-08
Forced expiratory volume in 1-second (FEV1)	Type 2 diabetes (linear model)	156	-0.389213	0.0965406	5.53991e-05	-0.665	0.313906	0.0357404	-0.126349	0.277379	0.64938	-0.0795055	0.217113	0.71472	-0.173599	0.0883765	0.0494934
Forced vital capacity (FVC)	Coronary artery disease	212	-0.32131	0.060361	1.0199e-07	-0.476244	0.17922	0.00848237	-0.590717	0.237448	0.0136287	-0.590717	0.207024	0.00475653	-0.304677	0.0747562	4.58932e-05
Forced vital capacity (FVC)	Peripheral artery disease	211	-0.256871	0.0628435	4.361e-05	-0.483437	0.178365	0.00727893	0.0907059	0.250732	0.717892	0.0448158	0.230937	0.846316	-0.15094	0.0778669	0.0525703
Forced vital capacity (FVC)	Type 2 diabetes	216	-0.42241	0.0728105	6.57216e-09	-0.569348	0.20766	0.00662893	-0.0514576	0.187991	0.784559	-0.22188	0.143383	0.123223	-0.32476	0.0574256	1.55553e-08
Forced vital capacity (FVC)	Type 2 diabetes (linear model)	216	-0.375095	0.077735	1.39789e-06	-0.408676	0.219642	0.0641659	0.111857	0.282995	0.693043	0.136285	0.214599	0.526061	-0.189438	0.0759307	0.0126
Gamma glutamyltransferase	Coronary artery disease	249	0.0877225	0.0349204	0.0120025	-0.0162166	0.0568901	0.775844	0.230407	0.120087	0.0561759	0.0369655	0.0432201	0.393219	0.048217	0.0455476	0.289779
Gamma glutamyltransferase	Peripheral artery disease	261	0.0369579	0.0324353	0.254522	-0.0897254	0.0522208	0.0869565	0.0222216	0.106847	0.835411	-0.00824633	0.0400005	0.836831	0.0560121	0.0469746	0.233108
Gamma glutamyltransferase	Type 2 diabetes	240	0.108499	0.0420088	0.00980107	-0.126595	0.0761134	0.097581	0.219564	0.107816	0.0428055	0.0138486	0.0526135	0.792612	0.0438839	0.0373971	0.240613
Gamma glutamyltransferase	Type 2 diabetes (linear model)	281	0.120882	0.0394427	0.00217852	-0.0376581	0.0640377	0.556967	0.0528809	0.104535	0.613348	0.0351524	0.0405654	0.386924	0.0757422	0.0450892	0.0929899
Getting up in morning	Coronary artery disease	36	-0.108733	0.135386	0.421899	-0.127243	0.461757	0.784552	0.100071	0.370094	0.788446	0.0490979	0.303167	0.872276	-0.0379449	0.18093	0.833885
Getting up in morning	Peripheral artery disease	35	0.0672499	0.226277	0.766313	0.430822	0.725306	0.556571	-0.0349719	0.467245	0.940775	-0.0139516	0.479963	0.97698	-0.0463518	0.224652	0.836535
Getting up in morning	Type 2 diabetes	39	0.124997	0.298248	0.675141	-0.836721	0.970934	0.394366	-0.433735	0.295511	0.150403	-0.279763	0.228903	0.229163	-0.227026	0.143419	0.113433
Getting up in morning	Type 2 diabetes (linear model)	38	0.176364	0.277227	0.524664	-0.648012	0.896771	0.474591	-0.458517	0.329595	0.172488	-0.217018	0.302892	0.478189	-0.148405	0.191842	0.43918
Glucose	Coronary artery disease	95	0.224361	0.0608664	0.000227704	0.0222967	0.0983678	0.821181	0.104733	0.141656	0.461538	0.104733	0.0563345	0.0661375	0.0852947	0.0609276	0.161533
Glucose	Peripheral artery disease	97	0.229701	0.0685236	0.000801884	-0.0149145	0.107598	0.890048	0.337247	0.179051	0.0626556	0.0662345	0.058644	0.261529	0.0376858	0.0649543	0.561787
Glucose	Type 2 diabetes	92	1.20495	0.166921	5.25032e-13	0.287931	0.240856	0.235052	1.29022	0.20351	8.69897e-09	0.181821	0.0458991	0.000147906	0.379201	0.0761571	6.38506e-07
Glucose	Type 2 diabetes (linear model)	105	1.0857	0.13952	7.15629e-15	0.246065	0.207384	0.238147	1.57398	0.312338	1.97936e-06	0.141339	0.0606048	0.0216195	0.366212	0.0932762	8.6332e-05
Glycated haemoglobin	Coronary artery disease	262	0.200879	0.0326457	7.5883e-10	0.123895	0.0547305	0.0244158	0.215031	0.0929225	0.0214396	0.143459	0.0399875	0.000398431	0.124771	0.0454132	0.00600594
Glycated haemoglobin	Peripheral artery disease	286	0.180447	0.0326167	3.15952e-08	0.0450377	0.0532417	0.398315	0.14466	0.112787	0.200676	0.020907	0.0366103	0.568403	0.0237219	0.0407954	0.560913
Glycated haemoglobin	Type 2 diabetes	249	0.748151	0.0740816	5.58045e-24	0.309833	0.114796	0.0074355	0.160366	0.0648409	0.0140609	0.0747286	0.0238074	0.00190127	0.0836647	0.0313363	0.00758745
Glycated haemoglobin	Type 2 diabetes (linear model)	301	0.743362	0.0626245	1.69176e-32	0.267311	0.09682	0.00612032	0.42225	0.110035	0.000151618	0.153562	0.0335692	6.99434e-06	0.254059	0.0490525	2.22691e-07
Haematocrit percentage	Coronary artery disease	229	0.0627891	0.0551776	0.255143	-0.241234	0.110218	0.0296382	0.388624	0.212188	0.068329	-0.241011	0.109262	0.0283958	0.0374403	0.0670795	0.576743
Haematocrit percentage	Peripheral artery disease	244	0.0692842	0.0514332	0.177957	0.0610252	0.102989	0.554042	0.194944	0.167696	0.246181	0.0103194	0.080035	0.897515	0.0419527	0.065221	0.520069
Haematocrit percentage	Type 2 diabetes	223	0.0831913	0.0585799	0.155569	0.0537576	0.11663	0.645306	0.232129	0.128294	0.07175	0.0594683	0.0606192	0.327654	0.0364362	0.0476602	0.444569
Haematocrit percentage	Type 2 diabetes (linear model)	263	0.137932	0.0581418	0.0176756	0.0693164	0.117203	0.554749	0.0958882	0.207258	0.643998	-0.0357587	0.124108	0.773479	0.06196	0.0648787	0.339572
Haemoglobin concentration	Coronary artery disease	252	0.0754807	0.0551864	0.171394	-0.314147	0.104472	0.00290746	0.355902	0.232378	0.126889	-0.246583	0.0831607	0.0033169	-0.1097	0.0720903	0.128082
Haemoglobin concentration	Peripheral artery disease	258	0.0763063	0.0520425	0.142585	0.0923383	0.0979022	0.346483	0.0431473	0.16039	0.788135	0.0238924	0.0759038	0.75319	0.0660329	0.0674345	0.327473
Haemoglobin concentration	Type 2 diabetes	233	0.10207	0.0595376	0.0864601	0.0424886	0.112265	0.70543	0.0733406	0.117134	0.531847	0.0967068	0.051695	0.0626431	0.0309127	0.052432	0.555474
Haemoglobin concentration	Type 2 diabetes (linear model)	282	0.100766	0.0543248	0.0636135	0.0608692	0.103133	0.555531	-0.069689	0.19266	0.717833	-0.119958	0.135187	0.37565	0.0196608	0.0625999	0.753467
HDL cholesterol	Coronary artery disease	239	-0.210149	0.0387692	5.94298e-08	-0.113238	0.0562656	0.0452911	-0.42597	0.15734	0.00727472	-0.171417	0.042652	7.84637e-05	-0.136476	0.041957	0.00114292
HDL cholesterol	Peripheral artery disease	246	-0.22858	0.0343812	2.96328e-11	-0.120824	0.0492716	0.0148997	-0.0539653	0.116355	0.643205	-0.143006	0.0363483	0.000108711	-0.126336	0.0420127	0.0026376
HDL cholesterol	Type 2 diabetes	226	-0.293064	0.0440611	2.90498e-11	-0.0033747	0.058166	0.953786	-0.181086	0.0852175	0.0346782	-0.0645156	0.0210608	0.00245601	-0.0742877	0.0334957	0.0265667
HDL cholesterol	Type 2 diabetes (linear model)	266	-0.2968	0.0429776	4.98789e-12	-0.00965713	0.0587326	0.869522	-0.219009	0.103769	0.0357484	-0.103244	0.0315644	0.00121405	-0.0853253	0.0359548	0.0176382
Heart rate	Coronary artery disease	15	-0.0106651	0.00613614	0.0821969	-0.0187708	0.0243668	0.454868	0.00174438	0.0162448	0.916011	0.00252516	0.0147176	0.866228	-0.00570337	0.00852896	0.503683
Heart rate	Peripheral artery disease	15	-0.0155165	0.00937366	0.0978575	-0.00171489	0.0382214	0.964895	-0.0143038	0.0148948	0.353185	-0.0157177	0.0128248	0.240577	-0.0138236	0.00923732	0.134525
Heart rate	Type 2 diabetes	15	-0.000183905	0.00863917	0.983016	0.0464043	0.032893	0.181794	0.00530168	0.0151635	0.731816	0.00409062	0.0124413	0.747178	0.00178538	0.00719666	0.804069
Heart rate	Type 2 diabetes (linear model)	15	0.00418079	0.00864659	0.628728	0.0157828	0.0353979	0.663028	-0.0175528	0.0203227	0.402306	0.00293863	0.015401	0.851416	0.000813897	0.00933521	0.930524
Heel bone mineral density (BMD) T-score	Coronary artery disease	237	0.0462938	0.0256601	0.0712132	0.0380981	0.0502766	0.449348	0.108858	0.0879162	0.216873	0.0317908	0.0440792	0.471488	0.0407744	0.0336834	0.226079
Heel bone mineral density (BMD) T-score	Peripheral artery disease	225	0.0555875	0.026088	0.0331079	0.00934129	0.0498801	0.851615	0.0367247	0.0854146	0.66764	0.0210145	0.0395353	0.595574	0.0132159	0.0421361	0.753788
Heel bone mineral density (BMD) T-score	Type 2 diabetes	244	0.0535398	0.0235406	0.0229444	0.0059402	0.0452332	0.895628	0.0637322	0.0526839	0.227566	0.0248465	0.0248581	0.31853	0.0180317	0.0223349	0.419477
Heel bone mineral density (BMD) T-score	Type 2 diabetes (linear model)	244	0.0548641	0.0274205	0.0454092	0.0264494	0.0528469	0.617184	0.0296016	0.0716376	0.679815	0.0296016	0.0353161	0.402749	0.0489332	0.0363001	0.177653
High light scatter reticulocyte count	Coronary artery disease	266	0.121557	0.0351751	0.000548732	-0.0225698	0.0620847	0.716498	0.119752	0.103548	0.248523	0.00810471	0.046338	0.861289	0.057329	0.0455199	0.207877
High light scatter reticulocyte count	Peripheral artery disease	273	0.127155	0.0332591	0.000131748	0.00251244	0.058551	0.965805	0.122428	0.085317	0.152443	0.0187974	0.0408107	0.645454	0.0280874	0.0421014	0.504684
High light scatter reticulocyte count	Type 2 diabetes	256	0.167849	0.0381099	1.06108e-05	-0.0349711	0.0648918	0.590419	-0.0154617	0.0701545	0.82574	-0.0335356	0.031209	0.283592	0.0087699	0.0299589	0.769728
High light scatter reticulocyte count	Type 2 diabetes (linear model)	301	0.161059	0.0394461	4.44545e-05	-0.125626	0.0679034	0.0652897	0.059183	0.103348	0.567308	-0.0233399	0.0445994	0.601136	-0.0103685	0.0420189	0.805096
High light scatter reticulocyte percentage	Coronary artery disease	270	0.0942555	0.0338787	0.00540006	-0.0587951	0.0587887	0.31816	0.0252127	0.0960151	0.793067	-0.0102484	0.046707	0.82649	0.0480012	0.0423724	0.25728
High light scatter reticulocyte percentage	Peripheral artery disease	279	0.122494	0.030798	6.96904e-05	0.00642102	0.0537862	0.905061	0.101088	0.0811928	0.214168	0.0288157	0.0374623	0.442432	0.0455763	0.0402482	0.257474
High light scatter reticulocyte percentage	Type 2 diabetes	264	0.149759	0.0367208	4.53623e-05	-0.05894	0.0618146	0.341218	-0.0144151	0.0641237	0.822308	-0.0323113	0.031975	0.313177	0.00541601	0.0291253	0.85248
High light scatter reticulocyte percentage	Type 2 diabetes (linear model)	309	0.143415	0.0370499	0.000108453	-0.112061	0.0634048	0.0781557	-0.0450324	0.0878095	0.608429	-0.0286504	0.0450113	0.524914	-0.0140214	0.0404744	0.729023
Hip circumference	Coronary artery disease	274	0.130677	0.0515093	0.0111818	0.406654	0.152642	0.0081802	0.132371	0.208636	0.526312	0.317988	0.133767	0.0181354	0.200299	0.060101	0.000860065
Hip circumference	Peripheral artery disease	267	0.272658	0.0506021	7.1137e-08	0.45258	0.145342	0.00204889	0.524204	0.232165	0.0247633	0.579924	0.202507	0.00452054	0.367151	0.0597141	7.82239e-10
Hip circumference	Type 2 diabetes	281	0.421969	0.0803114	1.48695e-07	0.338028	0.23434	0.150292	0.998671	0.135308	1.8018e-12	0.998671	0.119145	2.56259e-15	0.594056	0.0498224	8.93075e-33
Hip circumference	Type 2 diabetes (linear model)	282	0.476721	0.0800894	2.64304e-09	0.365069	0.233416	0.118941	0.72246	0.20251	0.000423537	0.773016	0.189607	5.9457e-05	0.657743	0.059502	2.09327e-28
IGF-1	Coronary artery disease	304	0.0630103	0.0341323	0.0648832	-0.0406235	0.0657941	0.537415	-0.0154526	0.105547	0.883699	-0.00224683	0.0534028	0.966468	-0.0213128	0.0453791	0.638597
IGF-1	Peripheral artery disease	324	-0.0137324	0.0325457	0.673067	0.00762764	0.0635095	0.904477	-0.0163479	0.112248	0.884296	-0.0632361	0.0627747	0.31452	-0.0606496	0.0478855	0.205315
IGF-1	Type 2 diabetes	294	0.112481	0.0346843	0.00118285	0.188413	0.0652468	0.00417075	0.108769	0.100331	0.279212	0.108769	0.0440318	0.0140715	0.0923214	0.0373294	0.0133926
IGF-1	Type 2 diabetes (linear model)	348	0.0919964	0.0349779	0.00853521	0.214039	0.0675711	0.00167381	-0.122182	0.100039	0.222789	0.0189679	0.055494	0.732708	0.0624573	0.0436647	0.152607
Immature reticulocyte fraction	Coronary artery disease	182	0.0981836	0.0434935	0.023981	-0.0523261	0.0757561	0.490633	0.103685	0.113237	0.361075	0.0402568	0.0478719	0.401499	0.0466729	0.050204	0.352545
Immature reticulocyte fraction	Peripheral artery disease	203	0.0601622	0.0365314	0.0995863	0.0337016	0.0645177	0.601994	0.0323545	0.0906838	0.721626	0.0323545	0.0418305	0.440151	0.0486502	0.0454376	0.284303
Immature reticulocyte fraction	Type 2 diabetes	184	0.1101	0.0417126	0.00830278	-0.0295884	0.0717154	0.6804	-0.0632945	0.0698174	0.365825	-0.0124009	0.0348724	0.722543	0.00528923	0.0329274	0.872382
Immature reticulocyte fraction	Type 2 diabetes (linear model)	217	0.116112	0.0428586	0.00674481	-0.0718615	0.0744561	0.335553	-0.066761	0.106269	0.530519	0.0384871	0.0471954	0.415693	0.0218273	0.0450116	0.627729
Impedance of whole body	Coronary artery disease	345	-0.189949	0.0513807	0.000218252	-0.450382	0.144646	0.00200321	-0.121233	0.23907	0.612406	-0.297406	0.22393	0.185018	-0.217849	0.0590354	0.000224129
Impedance of whole body	Peripheral artery disease	342	-0.213126	0.057971	0.000236533	-0.235678	0.161261	0.14481	-0.463541	0.261213	0.0768611	-0.50253	0.344281	0.145306	-0.276054	0.0655148	2.51311e-05
Impedance of whole body	Type 2 diabetes	352	-0.415306	0.0730633	1.31426e-08	-0.648367	0.204273	0.00163669	-0.0494226	0.200874	0.805797	0.10382	0.130865	0.428116	-0.204688	0.0493099	3.30942e-05
Impedance of whole body	Type 2 diabetes (linear model)	354	-0.519202	0.0711448	2.9247e-13	-0.608936	0.199446	0.00243696	-0.0682917	0.273501	0.802969	0.125237	0.257494	0.627007	-0.393659	0.0637869	6.7658e-10
LDL direct	Coronary artery disease	133	0.573492	0.0714286	9.83631e-16	0.917434	0.108935	5.68457e-14	0.617816	0.0998628	7.1846e-09	0.699555	0.0502647	1.1585e-27	0.694822	0.0554071	4.49243e-36
LDL direct	Peripheral artery disease	148	0.16642	0.0490032	0.000683517	0.192059	0.0643864	0.00334729	0.316632	0.123726	0.0115035	0.0885911	0.0420175	0.0366898	0.00661444	0.0389242	0.865064
LDL direct	Type 2 diabetes	133	-0.180359	0.0469195	0.000121041	-0.254604	0.0726823	0.000629941	-0.171566	0.0829314	0.0405188	-0.155018	0.0325261	4.88806e-06	-0.152152	0.0337167	6.40189e-06
LDL direct	Type 2 diabetes (linear model)	158	-0.0625585	0.0404761	0.122209	-0.0796355	0.0539509	0.141939	-0.0723618	0.107099	0.500256	-0.0354516	0.0299699	0.238635	-0.0126213	0.033744	0.708381
Lipoprotein A	Coronary artery disease	14	0.230428	0.0211614	1.29948e-27	0.213916	0.0247621	1.69787e-06	0.255996	0.056435	0.000559125	0.217783	0.0163529	5.93283e-09	0.221052	0.0166673	3.81345e-40
Lipoprotein A	Peripheral artery disease	20	0.142829	0.0178087	1.05592e-15	0.128845	0.0217839	1.34276e-05	0.102913	0.0476564	0.0438067	0.135236	0.0131151	3.20411e-09	0.143098	0.0129377	1.94855e-28
Lipoprotein A	Type 2 diabetes	19	0.00398249	0.0081356	0.624478	0.014475	0.00979484	0.157745	0.0135698	0.0237763	0.57524	0.0149859	0.00798615	0.0768975	0.0134973	0.0088133	0.125654
Lipoprotein A	Type 2 diabetes (linear model)	22	0.0374023	0.00966742	0.000109327	0.0346615	0.0119711	0.00894467	0.0470999	0.0289918	0.119165	0.0392509	0.0105954	0.00131387	0.0378505	0.0115203	0.00101787
Lymphocyte count	Coronary artery disease	289	0.070072	0.0360494	0.0519221	0.0455904	0.0879261	0.604503	0.134115	0.114398	0.242023	0.0825618	0.0810822	0.309415	0.0714814	0.0440953	0.105004
Lymphocyte count	Peripheral artery disease	301	0.0303617	0.0356923	0.394964	-0.156899	0.0785579	0.0467053	-0.116803	0.131329	0.374508	-0.140744	0.0834934	0.0928957	-0.0537876	0.0475429	0.257909
Lymphocyte count	Type 2 diabetes	279	0.115721	0.0352031	0.00101173	0.0765601	0.0840245	0.363001	0.103436	0.0829774	0.213612	0.116237	0.0544267	0.0335803	0.0997962	0.0329703	0.00247119
Lymphocyte count	Type 2 diabetes (linear model)	333	0.109758	0.0364092	0.0025735	-0.131592	0.0786531	0.0952583	0.232993	0.14157	0.100755	-0.0611963	0.134444	0.649277	0.0593998	0.0445177	0.182107
Lymphocyte percentage	Coronary artery disease	252	0.0605421	0.0392441	0.122902	-0.030521	0.0932267	0.743651	0.142723	0.126555	0.2605	0.0640706	0.0762041	0.401273	0.0815983	0.0465939	0.0799002
Lymphocyte percentage	Peripheral artery disease	255	0.0440516	0.0408062	0.280351	-0.042182	0.0960625	0.660957	0.0410762	0.132663	0.757097	-0.0578448	0.0811598	0.476669	-0.0101082	0.0545742	0.853057
Lymphocyte percentage	Type 2 diabetes	233	0.0537768	0.0424401	0.205112	0.090793	0.0998616	0.364198	0.0435791	0.0946874	0.645774	0.00168799	0.0540434	0.97511	0.00645017	0.0384879	0.866906
Lymphocyte percentage	Type 2 diabetes (linear model)	275	0.0668764	0.0448157	0.135633	0.044243	0.109084	0.685365	-0.057701	0.129928	0.657321	-0.0719419	0.0787555	0.361791	0.0193499	0.0523417	0.711617
Mean corpuscular haemoglobin	Coronary artery disease	311	-0.0573942	0.0218048	0.00848378	-0.04931	0.0352622	0.163002	-0.0475392	0.067408	0.481187	-0.0686627	0.0297515	0.0216642	-0.0945387	0.0315369	0.00272016
Mean corpuscular haemoglobin	Peripheral artery disease	331	0.021522	0.022396	0.336564	0.0278724	0.0357471	0.436121	0.0536258	0.0718489	0.455976	0.040756	0.0297525	0.171671	0.0391992	0.0323309	0.225345
Mean corpuscular haemoglobin	Type 2 diabetes	312	-0.031035	0.0225465	0.168671	0.0521975	0.035624	0.14387	0.0456159	0.0540703	0.399519	0.0233824	0.0206985	0.259486	0.0132782	0.0230328	0.564282
Mean corpuscular haemoglobin	Type 2 diabetes (linear model)	358	-0.0181131	0.0234098	0.439084	0.0389471	0.0373012	0.297136	-0.0211867	0.0749714	0.777649	0.012309	0.0306076	0.687812	-0.0147618	0.0317762	0.642249
Mean corpuscular haemoglobin concentration	Coronary artery disease	81	-0.0243168	0.0793761	0.759338	-0.21979	0.153975	0.157393	-0.159865	0.137879	0.24972	-0.159865	0.0789835	0.0463052	-0.16031	0.0736666	0.0295435
Mean corpuscular haemoglobin concentration	Peripheral artery disease	95	0.0589873	0.0629906	0.349044	0.190574	0.119817	0.115104	0.107136	0.141469	0.450758	0.0955064	0.0719842	0.187799	0.0712651	0.0701998	0.310022
Mean corpuscular haemoglobin concentration	Type 2 diabetes	88	0.0210854	0.0601226	0.725808	0.146559	0.112505	0.196156	0.154771	0.0955166	0.108776	0.0681386	0.0486069	0.164524	0.0389657	0.0458599	0.395509
Mean corpuscular haemoglobin concentration	Type 2 diabetes (linear model)	99	0.00546822	0.0575707	0.924329	0.0925536	0.109517	0.400132	-0.0787331	0.16917	0.642672	-0.112369	0.0972613	0.250764	-0.06176	0.0690325	0.370973
Mean corpuscular volume	Coronary artery disease	314	-0.0492901	0.0221148	0.0258256	-0.0494002	0.0372936	0.186263	-0.0472522	0.0657725	0.473035	-0.0568531	0.0269166	0.035462	-0.0585791	0.0315306	0.0631906
Mean corpuscular volume	Peripheral artery disease	329	0.0147701	0.0236717	0.532656	0.0177927	0.0395901	0.653425	0.00181464	0.0686337	0.978923	0.026354	0.0311698	0.398449	0.0181995	0.0326084	0.576761
Mean corpuscular volume	Type 2 diabetes	306	-0.0305471	0.0235268	0.19415	0.0559102	0.0390147	0.15287	0.0439914	0.0575414	0.44515	0.0211758	0.0233943	0.366092	0.0148006	0.0233896	0.526875
Mean corpuscular volume	Type 2 diabetes (linear model)	359	-0.0226032	0.0236927	0.340075	0.0748904	0.0391616	0.0566324	8.04295e-05	0.0778796	0.999177	0.0125908	0.0330854	0.70376	0.000474985	0.0305092	0.987579
Mean platelet (thrombocyte) volume	Coronary artery disease	376	-0.0386623	0.0180143	0.0318572	-0.0404947	0.0277295	0.145034	-0.0196503	0.051463	0.702801	-0.0196503	0.0215069	0.361474	-0.0217472	0.0255143	0.394018
Mean platelet (thrombocyte) volume	Peripheral artery disease	395	-0.00838448	0.0185663	0.65156	-0.0121896	0.0288012	0.672358	0.0176705	0.0560599	0.752771	-0.00668078	0.0244914	0.785165	-0.0391119	0.0295701	0.18594
Mean platelet (thrombocyte) volume	Type 2 diabetes	372	0.00211303	0.0153622	0.890598	-0.00826089	0.0227776	0.717054	-0.0530221	0.0417762	0.205168	-0.0140243	0.0144861	0.333616	-0.0182394	0.0188257	0.332616
Mean platelet (thrombocyte) volume	Type 2 diabetes (linear model)	420	-0.0216556	0.0171887	0.207715	-0.0394261	0.0255406	0.123425	-0.06619	0.054798	0.227771	-0.0218199	0.0206104	0.290352	-0.0366714	0.0237671	0.122843
Mean reticulocyte volume	Coronary artery disease	282	-0.0377433	0.0284151	0.184084	-0.0514855	0.0498416	0.302503	-0.0236549	0.0682724	0.729243	-0.0107992	0.0310678	0.728399	-0.010077	0.0340833	0.767491
Mean reticulocyte volume	Peripheral artery disease	294	0.000107434	0.0257945	0.996677	-0.0329314	0.0472394	0.486284	-0.0323568	0.0823103	0.694526	-0.00144343	0.0420711	0.972654	-0.0199772	0.0371137	0.59039
Mean reticulocyte volume	Type 2 diabetes	283	-0.0312549	0.0338449	0.355759	0.0401766	0.061832	0.516371	0.0283184	0.0601836	0.638338	0.00998062	0.0260569	0.701985	0.00156582	0.0242808	0.948582
Mean reticulocyte volume	Type 2 diabetes (linear model)	316	0.0118229	0.0317271	0.709414	0.0838812	0.0559878	0.135084	-0.0684603	0.0718763	0.341587	0.0402484	0.0304263	0.186857	0.055896	0.0319251	0.0799717
Mean sphered cell volume	Coronary artery disease	283	-0.0909688	0.0317633	0.00418378	-0.0298482	0.0544345	0.583898	0.0201444	0.0787557	0.798304	-0.000835085	0.0309005	0.978459	-0.0187542	0.033581	0.576519
Mean sphered cell volume	Peripheral artery disease	298	-0.0431353	0.027337	0.114586	-0.0240109	0.047656	0.614751	-0.036074	0.0924763	0.69675	0.00650236	0.0387675	0.866912	-0.0152104	0.0370196	0.681166
Mean sphered cell volume	Type 2 diabetes	280	-0.0835694	0.0363446	0.0214842	0.0795275	0.0628702	0.206949	-0.00520481	0.0568432	0.92711	-0.00520481	0.0247424	0.83354	-0.0277982	0.0269981	0.303182
Mean sphered cell volume	Type 2 diabetes (linear model)	319	-0.0490257	0.0348782	0.159835	0.121416	0.0601182	0.0442642	-0.082101	0.0871484	0.346865	0.0537694	0.0363058	0.139593	0.0498938	0.0344018	0.146968
Mean time to correctly identify matches	Coronary artery disease	29	-0.00259687	0.17562	0.988202	0.29434	1.09146	0.78946	-0.195651	0.351903	0.58264	-0.182928	0.318584	0.570424	-0.11621	0.181348	0.521644
Mean time to correctly identify matches	Peripheral artery disease	28	0.0590102	0.15819	0.709123	0.463779	0.964148	0.634523	0.453101	0.497703	0.370676	0.47356	0.477705	0.33033	0.238276	0.200188	0.233944
Mean time to correctly identify matches	Type 2 diabetes	30	-0.131053	0.137359	0.340038	-0.152217	0.755128	0.841704	0.00896571	0.254725	0.972163	-0.021894	0.211774	0.91837	-0.0722087	0.130513	0.58008
Mean time to correctly identify matches	Type 2 diabetes (linear model)	30	-0.0293992	0.145379	0.839741	-0.780052	0.776075	0.323445	-0.0179341	0.309162	0.954139	-0.171096	0.288803	0.558153	-0.0295898	0.160294	0.853545
Monocyte count	Coronary artery disease	283	-0.00985286	0.0305055	0.746705	-0.050101	0.0522535	0.338481	0.122872	0.0859932	0.154152	-0.0089209	0.0382844	0.815918	-0.0283932	0.0370015	0.442872
Monocyte count	Peripheral artery disease	305	-0.0728776	0.028554	0.0107024	-0.0684321	0.0498006	0.170419	-0.139549	0.0927115	0.133312	-0.0804967	0.0386	0.0378662	-0.0719694	0.0412617	0.0811216
Monocyte count	Type 2 diabetes	285	0.0320582	0.0259426	0.216557	0.00903011	0.0428132	0.833102	0.0276059	0.0525733	0.599929	0.0573212	0.0234349	0.0150532	0.0494657	0.0261902	0.0589311
Monocyte count	Type 2 diabetes (linear model)	326	-0.00877044	0.0290152	0.762446	-0.0518888	0.0488523	0.288955	-0.0117013	0.0858034	0.891611	0.0433599	0.0345245	0.210049	0.0217997	0.0346025	0.528692
Monocyte percentage	Coronary artery disease	262	0.00959308	0.0272192	0.72451	0.00829511	0.0481839	0.863449	0.0644619	0.0947909	0.49708	-2.52121e-05	0.0422225	0.999524	-0.0123265	0.0375065	0.742421
Monocyte percentage	Peripheral artery disease	290	-0.0711322	0.0287307	0.0132928	-0.0512882	0.0513141	0.318394	-0.0747974	0.0860189	0.38527	-0.0594701	0.0380141	0.118813	-0.0580419	0.0393237	0.139944
Monocyte percentage	Type 2 diabetes	256	0.0299034	0.0283955	0.292294	0.0695399	0.0480825	0.149337	-0.0285667	0.0581911	0.623911	0.0524039	0.0241656	0.0310434	0.0524039	0.0249315	0.0355609
Monocyte percentage	Type 2 diabetes (linear model)	307	-0.0249779	0.0321573	0.437311	0.0342985	0.0559613	0.540401	-0.0457216	0.0820893	0.577952	0.0312895	0.0351539	0.374127	0.0211324	0.0357496	0.554437
Morning/evening person (chronotype)	Coronary artery disease	78	-0.0533469	0.0802147	0.506018	-0.236075	0.215096	0.275875	0.130502	0.223537	0.561057	0.0773907	0.172357	0.654682	0.0852618	0.101015	0.398642
Morning/evening person (chronotype)	Peripheral artery disease	80	-0.097413	0.0997745	0.3289	0.123911	0.298332	0.679029	-0.0474955	0.290867	0.870707	-0.0210707	0.268379	0.93762	-0.0677749	0.115624	0.557765
Morning/evening person (chronotype)	Type 2 diabetes	84	-0.24789	0.114391	0.0302323	-0.0953468	0.345809	0.783456	-0.0969139	0.194648	0.619876	0.0523106	0.143766	0.716889	-0.0372575	0.0734873	0.61216
Morning/evening person (chronotype)	Type 2 diabetes (linear model)	84	-0.211053	0.121266	0.0817865	-0.0705718	0.370998	0.849606	0.0160342	0.245713	0.948127	0.0323259	0.203896	0.874416	-0.0411934	0.105529	0.696276
Nap during day	Coronary artery disease	47	0.13538	0.192252	0.481322	0.866337	0.775921	0.270123	-0.193671	0.422854	0.649103	-0.246386	0.399407	0.540355	-0.074148	0.220312	0.736449
Nap during day	Peripheral artery disease	46	0.155971	0.251488	0.53513	1.41302	0.995475	0.162817	-0.239365	0.615317	0.699102	-0.291339	0.556715	0.60332	-0.00726589	0.258214	0.977551
Nap during day	Type 2 diabetes	49	0.403523	0.192883	0.0364333	1.22962	0.694104	0.0829577	0.339802	0.415878	0.417925	0.271096	0.408826	0.510432	0.30422	0.181007	0.0928197
Nap during day	Type 2 diabetes (linear model)	49	0.584066	0.207786	0.00494028	1.16191	0.751738	0.1289	0.0378102	0.548244	0.945303	-0.0782308	0.499593	0.876226	0.155035	0.218959	0.47891
Neuroticism	Coronary artery disease	10	0.139828	0.192923	0.468583	1.20535	1.6217	0.478578	-0.198064	0.282801	0.501401	-0.205257	0.256226	0.443719	-0.10217	0.202181	0.613319
Neuroticism	Peripheral artery disease	10	0.488121	0.255041	0.0556338	0.304176	2.1901	0.892972	1.01286	0.671459	0.165716	-0.279983	0.511243	0.597249	0.531051	0.26738	0.0470189
Neuroticism	Type 2 diabetes	10	-0.0816593	0.234991	0.728216	-0.325966	2.02826	0.876304	0.576638	0.576248	0.343127	0.576638	0.606928	0.366879	-0.0596975	0.165167	0.717772
Neuroticism	Type 2 diabetes (linear model)	10	-0.18145	0.269465	0.50071	-0.505347	2.31191	0.832447	-0.772298	0.745217	0.327085	-0.83118	0.761193	0.303225	-0.257946	0.228252	0.258437
Neuroticism score	Coronary artery disease	63	0.050277	0.0292861	0.0860242	-0.0755086	0.177134	0.671405	-0.0465587	0.0876963	0.597379	-0.0542237	0.078965	0.494844	0.00344544	0.0337433	0.918671
Neuroticism score	Peripheral artery disease	63	0.110706	0.0292298	0.000152206	0.287381	0.157079	0.0722073	0.172215	0.11402	0.136024	0.166619	0.115094	0.152746	0.117824	0.0382755	0.00208174
Neuroticism score	Type 2 diabetes	64	0.0537951	0.0297304	0.0703841	0.234218	0.158805	0.145307	0.0927844	0.0747848	0.219323	0.0927844	0.0658804	0.163935	0.0545797	0.0263455	0.0382945
Neuroticism score	Type 2 diabetes (linear model)	64	0.0806662	0.0361177	0.0255208	0.294098	0.19181	0.130296	-0.0272108	0.137197	0.843423	-0.0197797	0.144218	0.891348	0.0525062	0.037226	0.1584
Neutrophill count	Coronary artery disease	244	-0.0440081	0.0454271	0.332663	-0.107359	0.0961773	0.265416	-0.048163	0.129183	0.709602	0.00202283	0.0635895	0.974649	-0.0528185	0.0496462	0.287376
Neutrophill count	Peripheral artery disease	270	-0.0351156	0.0411383	0.393328	-0.202159	0.0866274	0.020353	-0.0124342	0.134775	0.926561	-0.0124342	0.0587166	0.83245	0.00729885	0.0556626	0.895675
Neutrophill count	Type 2 diabetes	241	0.0332279	0.0487605	0.495586	-0.161499	0.101257	0.112047	0.0830035	0.0852371	0.331138	0.0146357	0.0465756	0.753616	0.0256913	0.0437122	0.556708
Neutrophill count	Type 2 diabetes (linear model)	283	0.0746216	0.0461425	0.105835	-0.105442	0.0977374	0.281587	0.111778	0.110411	0.312225	0.050366	0.0607643	0.407876	0.0346542	0.0507776	0.494942
Neutrophill percentage	Coronary artery disease	251	-0.0361285	0.0425031	0.395314	0.0497798	0.100388	0.62042	-0.0898146	0.131012	0.493637	0.0321947	0.0664993	0.628713	0.0413458	0.051759	0.424398
Neutrophill percentage	Peripheral artery disease	254	-0.00770282	0.0408682	0.850501	-0.0895745	0.0963896	0.353625	0.0550358	0.133199	0.679821	0.0291525	0.0719038	0.685498	0.0100818	0.0565033	0.858386
Neutrophill percentage	Type 2 diabetes	238	-0.0561633	0.0426437	0.187826	-0.146866	0.0996411	0.141827	-0.0406935	0.0956088	0.670767	0.00424248	0.0625155	0.945952	0.0226777	0.0398249	0.569062
Neutrophill percentage	Type 2 diabetes (linear model)	273	-0.0534482	0.0435812	0.220047	-0.105091	0.103016	0.30857	0.0866128	0.142749	0.544525	0.0560171	0.0767201	0.465927	0.00899455	0.049881	0.856901
Overall health rating	Coronary artery disease	53	0.798831	0.133318	2.07399e-09	0.406556	0.797783	0.612525	0.792219	0.420642	0.06525	0.805465	0.414671	0.0575111	0.787707	0.179218	1.10648e-05
Overall health rating	Peripheral artery disease	52	0.980252	0.198455	7.83545e-07	1.15625	1.14537	0.317594	1.27637	0.434262	0.00493371	1.23707	0.387819	0.00243553	1.07656	0.209974	2.94202e-07
Overall health rating	Type 2 diabetes	54	1.33687	0.139899	1.22391e-21	1.13963	0.778555	0.149276	1.51262	0.308788	9.47968e-06	1.48701	0.306353	1.10805e-05	1.29063	0.135435	1.58083e-21
Overall health rating	Type 2 diabetes (linear model)	54	1.70083	0.166772	2.0129e-24	2.11679	0.901997	0.0227808	1.35703	0.450065	0.00393634	1.28921	0.423974	0.00366286	1.44112	0.184688	6.04559e-15
Past tobacco smoking	Coronary artery disease	40	-0.281971	0.12187	0.0206846	0.0268969	0.623868	0.965837	-0.375808	0.247687	0.137264	-0.316969	0.216411	0.151029	-0.281737	0.120077	0.0189603
Past tobacco smoking	Peripheral artery disease	41	-0.388618	0.121753	0.0014136	-0.475883	0.509516	0.356056	-0.173416	0.276794	0.534536	-0.0940813	0.207335	0.652451	-0.156637	0.124485	0.20829
Past tobacco smoking	Type 2 diabetes	42	-0.189654	0.0924911	0.0403145	-0.135972	0.390537	0.729541	-0.309688	0.246816	0.216681	0.0483611	0.198925	0.809131	-0.13426	0.0880372	0.12725
Past tobacco smoking	Type 2 diabetes (linear model)	43	-0.396263	0.107282	0.000221051	-0.225629	0.455616	0.623091	-0.700231	0.244522	0.0065089	-0.563797	0.217375	0.0130167	-0.38576	0.114652	0.000766501
Peak expiratory flow (PEF)	Coronary artery disease	78	-0.195376	0.119335	0.101588	-0.492443	0.451118	0.278454	0.033354	0.285543	0.907315	-0.0052222	0.215584	0.980737	-0.172268	0.129398	0.183089
Peak expiratory flow (PEF)	Peripheral artery disease	75	-0.107728	0.136887	0.431289	0.135483	0.496473	0.785707	0.0269261	0.332537	0.935683	0.0476117	0.223176	0.83165	-0.0111277	0.144734	0.938716
Peak expiratory flow (PEF)	Type 2 diabetes	81	-0.452644	0.157002	0.00393842	-0.649857	0.583726	0.26896	-0.0486161	0.21834	0.824366	-0.152903	0.162379	0.349211	-0.168544	0.0951383	0.0764656
Peak expiratory flow (PEF)	Type 2 diabetes (linear model)	81	-0.41139	0.162897	0.0115549	-0.686391	0.599427	0.255634	-0.0630541	0.23632	0.790297	-0.0630541	0.167012	0.70677	-0.14873	0.118155	0.208115
Phosphate	Coronary artery disease	137	-0.0826382	0.0495542	0.0953887	-0.162842	0.0847439	0.0567664	-0.166475	0.129299	0.200098	-0.11874	0.0628822	0.0611177	-0.114989	0.0609316	0.0591367
Phosphate	Peripheral artery disease	136	0.10818	0.0415639	0.00924844	0.10213	0.0712535	0.15409	0.0620146	0.124081	0.618035	0.0428544	0.0589885	0.468797	0.0535731	0.0580679	0.356219
Phosphate	Type 2 diabetes	136	-0.0405095	0.050069	0.418473	-0.134119	0.0844539	0.114626	-0.0467117	0.0815894	0.567921	-0.0795685	0.0377507	0.0369027	-0.0611967	0.037876	0.106157
Phosphate	Type 2 diabetes (linear model)	153	-0.0501742	0.0472454	0.288239	-0.0582634	0.0813178	0.474795	-0.0605314	0.108084	0.576275	-0.0605314	0.0478729	0.208015	-0.0547682	0.0548697	0.318206
Platelet count	Coronary artery disease	384	0.0106373	0.0262625	0.685449	0.00601954	0.0473969	0.899005	0.0409925	0.0815301	0.615401	0.0123319	0.0402981	0.759757	0.0347544	0.0380712	0.361306
Platelet count	Peripheral artery disease	403	-0.0194469	0.0246709	0.43055	-0.00705503	0.0455088	0.876879	-0.100699	0.0888101	0.257527	-0.0443617	0.0479633	0.355568	-0.0142802	0.0337719	0.67241
Platelet count	Type 2 diabetes	367	-0.012159	0.0232091	0.600355	-0.0115413	0.0407506	0.77717	-0.0356105	0.0550228	0.517911	-0.0137328	0.0291782	0.638168	-0.000328829	0.025043	0.989524
Platelet count	Type 2 diabetes (linear model)	428	-0.00535817	0.0232922	0.818059	-0.0156522	0.041487	0.706153	0.0382785	0.0804625	0.634509	-0.0141483	0.0410762	0.730685	-0.0222987	0.0321668	0.488172
Platelet crit	Coronary artery disease	353	-0.0541421	0.0306952	0.0777549	-0.060006	0.0566255	0.29001	0.00297728	0.104166	0.977214	-0.102903	0.0460485	0.0260667	-0.0724413	0.0385494	0.0602197
Platelet crit	Peripheral artery disease	388	-0.0365896	0.0293233	0.212104	-0.00846589	0.0530853	0.873376	0.00149171	0.097608	0.987815	-0.0345251	0.0519469	0.506687	0.00682004	0.0416816	0.870028
Platelet crit	Type 2 diabetes	331	-0.00774951	0.0291397	0.790283	0.0120682	0.052017	0.816678	-0.0451228	0.0618065	0.465868	-0.0318256	0.0336139	0.344434	-0.00280874	0.0280073	0.920117
Platelet crit	Type 2 diabetes (linear model)	400	-0.0141346	0.0297696	0.634929	-0.0277872	0.0541979	0.608447	-0.0267961	0.0901399	0.766413	-0.0559292	0.0418693	0.182375	-0.0330507	0.0364446	0.364473
Platelet distribution width	Coronary artery disease	301	0.0336645	0.0250606	0.179167	0.0214907	0.0391341	0.583308	0.0173597	0.0698143	0.803797	0.0305905	0.0296936	0.303743	0.0470014	0.0332011	0.156875
Platelet distribution width	Peripheral artery disease	316	0.0236543	0.0233655	0.311365	-0.0205951	0.0353282	0.560334	-0.0589312	0.0774463	0.447269	-0.0392545	0.0303419	0.196704	-0.0258988	0.0389425	0.506017
Platelet distribution width	Type 2 diabetes	283	0.0433658	0.0236031	0.0661664	-0.0126766	0.0353799	0.720388	0.0367434	0.0549344	0.504132	0.0245679	0.0200117	0.220593	0.0281689	0.023744	0.235481
Platelet distribution width	Type 2 diabetes (linear model)	334	0.0549423	0.0244399	0.0245727	-0.00717236	0.0374397	0.848196	0.0476352	0.0664484	0.473954	0.0476352	0.0262599	0.0705793	0.090246	0.0283632	0.00146362
Pulse rate	Coronary artery disease	193	-0.0861714	0.0461457	0.061849	-0.142088	0.105394	0.179203	0.0627491	0.134324	0.640923	-0.0415418	0.0761227	0.585891	-0.0590259	0.0570871	0.301154
Pulse rate	Peripheral artery disease	189	-0.0639216	0.04353	0.141983	-0.169453	0.0979695	0.0853426	-0.133421	0.135537	0.326189	-0.133421	0.0779233	0.0885071	-0.105638	0.0572503	0.0650097
Pulse rate	Type 2 diabetes	200	0.0841071	0.0494828	0.0891828	-0.00526104	0.112727	0.962823	0.187618	0.0970053	0.0545192	0.0910094	0.0696172	0.192625	0.0530736	0.0385495	0.168585
Pulse rate	Type 2 diabetes (linear model)	202	0.120813	0.0538825	0.0249515	-0.0825348	0.122184	0.500143	0.0776467	0.126639	0.540481	0.0399437	0.0786599	0.612149	0.0313765	0.0546199	0.565662
Red blood cell (erythrocyte) count	Coronary artery disease	297	0.10415	0.0373609	0.0053087	0.0116415	0.0713842	0.870565	0.0452378	0.125631	0.71904	0.0818893	0.0531745	0.124626	0.0958696	0.0481056	0.0462724
Red blood cell (erythrocyte) count	Peripheral artery disease	315	0.00178741	0.0371044	0.961579	-0.0209033	0.0709568	0.768501	0.0365634	0.12947	0.777817	-0.0377089	0.0552281	0.495246	-0.0182905	0.0612045	0.76506
Red blood cell (erythrocyte) count	Type 2 diabetes	295	0.0553011	0.0373635	0.138851	-0.0736696	0.0701085	0.294219	-0.0502318	0.0807271	0.534265	-0.0161945	0.0335371	0.629538	-0.0046455	0.0385831	0.904164
Red blood cell (erythrocyte) count	Type 2 diabetes (linear model)	343	0.0753232	0.0386149	0.0511016	-0.0592934	0.0740901	0.424101	0.0101698	0.119377	0.93216	0.0101698	0.0500437	0.839085	0.0326759	0.0501119	0.514363
Red blood cell (erythrocyte) distribution width	Coronary artery disease	259	0.0343137	0.0318656	0.281557	0.0658196	0.0563524	0.243889	0.0797626	0.0769832	0.301124	0.118696	0.0412647	0.00435789	0.102879	0.0369798	0.00540187
Red blood cell (erythrocyte) distribution width	Peripheral artery disease	275	0.00939178	0.0277375	0.734915	-0.0411483	0.0485752	0.397679	-0.00144389	0.0775	0.985149	-0.0246948	0.0428569	0.564942	-0.0345541	0.0369587	0.349819
Red blood cell (erythrocyte) distribution width	Type 2 diabetes	252	0.0323104	0.03207	0.313696	-0.0143942	0.0568624	0.800368	0.0154651	0.0653955	0.813248	-0.00341139	0.0333918	0.918709	-0.0184637	0.0265149	0.486208
Red blood cell (erythrocyte) distribution width	Type 2 diabetes (linear model)	296	0.0320612	0.0299589	0.28454	-0.0429537	0.05276	0.416227	0.0390316	0.0783946	0.618935	0.069635	0.0371197	0.0616485	0.0507562	0.0328655	0.122501
Reticulocyte count	Coronary artery disease	248	0.117556	0.0387945	0.00244376	-0.0285163	0.0670533	0.671006	0.0766052	0.0977977	0.4342	-0.00955546	0.0426515	0.822915	0.0463128	0.0428263	0.279514
Reticulocyte count	Peripheral artery disease	255	0.130055	0.0370055	0.000440602	0.029451	0.0639883	0.645727	0.152544	0.0880778	0.0845004	0.0292323	0.0397618	0.462905	0.0306675	0.0432592	0.478371
Reticulocyte count	Type 2 diabetes	244	0.162461	0.0391797	3.37519e-05	-0.0514919	0.0652278	0.430642	-0.031195	0.066969	0.641768	-0.031195	0.0295926	0.292862	0.0290203	0.0307937	0.345983
Reticulocyte count	Type 2 diabetes (linear model)	280	0.149048	0.0411977	0.000297039	-0.132438	0.0697703	0.0587062	0.0213452	0.106882	0.841854	-0.0695082	0.0426449	0.104244	-0.0281488	0.0423898	0.506661
Reticulocyte percentage	Coronary artery disease	239	0.0955111	0.0374835	0.0108316	-0.0386551	0.065436	0.555263	0.045053	0.0951377	0.636251	-0.0182222	0.0419417	0.664345	0.00167468	0.0434767	0.969274
Reticulocyte percentage	Peripheral artery disease	255	0.118008	0.033467	0.000421703	0.0232828	0.0586761	0.691848	0.114034	0.0816374	0.163683	0.0294635	0.0405121	0.467726	0.0366666	0.0408913	0.369886
Reticulocyte percentage	Type 2 diabetes	239	0.13305	0.0372745	0.000357725	-0.0649733	0.0627671	0.301655	-0.0455132	0.0625767	0.467745	-0.025974	0.0273812	0.343782	0.0236274	0.0286158	0.408987
Reticulocyte percentage	Type 2 diabetes (linear model)	274	0.118354	0.0390717	0.00245236	-0.152326	0.0666292	0.0230134	0.0132861	0.0936259	0.887258	-0.0587007	0.0399505	0.142893	-0.0354108	0.0412451	0.39059
SHBG	Coronary artery disease	232	-0.132707	0.0343954	0.000114193	0.00395058	0.0522726	0.939822	-0.195448	0.105015	0.0639942	-0.0560386	0.0368314	0.129505	-0.0889289	0.0419106	0.0338486
SHBG	Peripheral artery disease	240	-0.1465	0.036433	5.79323e-05	-0.0302671	0.0572588	0.597574	-0.255635	0.128341	0.0475259	-0.0322175	0.0416206	0.43965	-0.0442363	0.0459697	0.335903
SHBG	Type 2 diabetes	229	-0.274794	0.0546688	4.99436e-07	0.0583801	0.079614	0.464138	-0.299836	0.0991297	0.00277413	-0.0988553	0.0240292	5.43389e-05	-0.13712	0.0294051	3.11396e-06
SHBG	Type 2 diabetes (linear model)	258	-0.320359	0.0519251	6.84475e-10	0.0347785	0.0754745	0.645335	-0.181021	0.110769	0.103435	-0.117577	0.0321756	0.000312675	-0.127348	0.0395837	0.00129453
Sitting height	Coronary artery disease	426	-0.203183	0.034375	3.40474e-09	-0.261969	0.0870759	0.00278178	-0.103703	0.152492	0.496841	-0.24052	0.0924216	0.0095804	-0.224591	0.0466394	1.46849e-06
Sitting height	Peripheral artery disease	419	-0.0795672	0.0356981	0.0258209	-0.105634	0.0885243	0.233439	-0.119385	0.169259	0.480989	-0.148176	0.127525	0.245922	-0.0697752	0.0487418	0.152279
Sitting height	Type 2 diabetes	438	-0.0637633	0.0423687	0.132334	-0.239323	0.105479	0.0237617	0.175576	0.136485	0.198981	0.197441	0.0808889	0.015047	0.0341083	0.0351473	0.331827
Sitting height	Type 2 diabetes (linear model)	437	-0.0450031	0.0448178	0.315313	-0.138395	0.111068	0.213423	-0.115761	0.185706	0.533377	0.186324	0.115382	0.107069	0.0190203	0.0483377	0.693959
Sleep duration	Coronary artery disease	42	-0.368586	0.166828	0.0271483	-0.413444	0.669643	0.540464	-0.329644	0.429177	0.446839	-0.294184	0.310966	0.349674	-0.301782	0.1973	0.126125
Sleep duration	Peripheral artery disease	39	-0.227381	0.214408	0.288915	0.418433	0.816635	0.611426	-0.281478	0.440604	0.526756	-0.262338	0.326653	0.426907	-0.223487	0.23203	0.335456
Sleep duration	Type 2 diabetes	42	-0.351226	0.251456	0.162483	0.343508	0.992001	0.730949	-0.313322	0.272373	0.256669	0.21441	0.188744	0.26256	-0.0191683	0.139448	0.890668
Sleep duration	Type 2 diabetes (linear model)	42	-0.325723	0.232309	0.160882	1.01356	0.900412	0.267017	0.377227	0.481441	0.437814	0.425124	0.316817	0.187027	0.0737755	0.202731	0.715927
Sleeplessness / insomnia	Coronary artery disease	28	0.528728	0.240607	0.0279869	0.897995	0.806265	0.275568	0.897737	0.502988	0.085534	0.768391	0.413654	0.0741688	0.514018	0.258409	0.0466829
Sleeplessness / insomnia	Peripheral artery disease	27	0.270506	0.227485	0.234396	0.710092	0.733313	0.342153	-0.489985	0.544158	0.376149	-0.0213964	0.438065	0.961418	0.132932	0.284401	0.640206
Sleeplessness / insomnia	Type 2 diabetes	28	0.31174	0.252597	0.217152	0.260489	0.788847	0.743884	0.509308	0.350417	0.157628	0.528069	0.2731	0.0637085	0.524416	0.177332	0.00310391
Sleeplessness / insomnia	Type 2 diabetes (linear model)	28	0.436094	0.264327	0.0989779	0.635512	0.83083	0.451211	0.41893	0.48655	0.396809	0.65177	0.361503	0.08257	0.444971	0.248125	0.0729195
Sodium in urine	Coronary artery disease	30	0.274373	0.132027	0.0376945	0.574687	0.554649	0.309008	-0.00729751	0.35618	0.983794	-0.0173388	0.314181	0.956368	0.178143	0.167531	0.287627
Sodium in urine	Peripheral artery disease	32	0.402914	0.158139	0.0108387	-0.244117	0.669745	0.718047	0.243454	0.331732	0.468533	0.243454	0.312757	0.442227	0.296433	0.177634	0.0951588
Sodium in urine	Type 2 diabetes	32	0.570362	0.331768	0.0855856	-0.666242	1.41188	0.640425	1.06609	0.250696	0.000180232	1.06609	0.288461	0.0008442	0.583957	0.158313	0.000225475
Sodium in urine	Type 2 diabetes (linear model)	32	0.589629	0.307851	0.0554531	-0.225551	1.29916	0.863336	1.06918	0.29647	0.00107613	1.04671	0.293454	0.00119724	0.907064	0.182443	6.63476e-07
Standing height	Coronary artery disease	574	-0.207827	0.0286006	3.68816e-13	-0.154386	0.0628869	0.014386	-0.0487531	0.132513	0.713075	-0.132811	0.0843985	0.116127	-0.204078	0.0416083	9.35485e-07
Standing height	Peripheral artery disease	569	-0.01249	0.0294583	0.671575	0.0150308	0.0638205	0.813892	0.0371452	0.140442	0.791499	0.0822718	0.100277	0.412308	0.0191558	0.0399902	0.631929
Standing height	Type 2 diabetes	589	-0.114495	0.0346498	0.000951984	-0.166368	0.0751577	0.027241	-0.129083	0.112159	0.250242	0.09302	0.0630387	0.140586	-0.0820253	0.0302998	0.00678682
Standing height	Type 2 diabetes (linear model)	591	-0.0884001	0.0368891	0.0165582	-0.0557102	0.0792376	0.482285	-0.042929	0.135012	0.750623	0.0715325	0.0912096	0.4332	-0.0152731	0.039365	0.698026
Systolic blood pressure	Coronary artery disease	156	0.567727	0.0909672	4.34754e-10	0.968807	0.293433	0.00119484	0.661344	0.224931	0.00378252	0.577803	0.171066	0.000924443	0.573855	0.0762847	5.37225e-14
Systolic blood pressure	Peripheral artery disease	154	0.440501	0.0696082	2.47903e-10	0.641058	0.226576	0.00529473	0.40785	0.231932	0.0806634	0.40785	0.167246	0.0158881	0.436514	0.0811123	7.3828e-08
Systolic blood pressure	Type 2 diabetes	164	0.261256	0.0566178	3.94265e-06	-0.0394929	0.184097	0.830409	0.316977	0.150792	0.0370826	0.252853	0.120622	0.0376053	0.245066	0.056435	1.40911e-05
Systolic blood pressure	Type 2 diabetes (linear model)	164	0.281448	0.0625224	6.7461e-06	-0.132345	0.200878	0.510937	0.208652	0.190028	0.27382	0.222407	0.200899	0.2699	0.211645	0.0697599	0.00241413
Testosterone	Coronary artery disease	83	-0.263349	0.111448	0.0181293	-0.0952186	0.209253	0.650297	-0.191022	0.287136	0.507747	-0.171208	0.15163	0.262141	-0.322636	0.139943	0.0211394
Testosterone	Peripheral artery disease	92	-0.187605	0.111907	0.0936512	-0.0875236	0.202939	0.667295	0.0407821	0.259551	0.875494	-0.0579869	0.126682	0.648234	-0.0592261	0.146193	0.685387
Testosterone	Type 2 diabetes	85	-0.0896952	0.143616	0.532267	0.375286	0.242061	0.124856	0.165153	0.218434	0.45172	-0.0182505	0.0901175	0.84	-0.0721126	0.0967644	0.456127
Testosterone	Type 2 diabetes (linear model)	96	-0.209666	0.152578	0.169393	0.271343	0.264796	0.308123	-0.18635	0.322465	0.564704	-0.0986267	0.145783	0.500349	-0.129509	0.13827	0.348944
Total bilirubin	Coronary artery disease	112	-0.0173968	0.0216606	0.421887	0.00266216	0.0227385	0.907012	-0.0618807	0.125042	0.621662	-0.00497214	0.0139499	0.722195	0.00251856	0.0137979	0.855165
Total bilirubin	Peripheral artery disease	118	0.00539635	0.0211068	0.798207	0.0204017	0.0224479	0.365315	-0.0475036	0.0998528	0.635149	0.00880316	0.0145465	0.546237	0.0132399	0.0140237	0.345113
Total bilirubin	Type 2 diabetes	108	0.0221769	0.028368	0.434356	0.0441102	0.0298888	0.142958	-0.0625773	0.0699417	0.372953	0.0258461	0.0129791	0.04899	0.0331419	0.00881426	0.000169894
Total bilirubin	Type 2 diabetes (linear model)	131	0.0106507	0.0261134	0.683374	0.0321448	0.0278398	0.250374	0.0303395	0.0989651	0.759663	0.0303395	0.0150565	0.0459628	0.0239093	0.013556	0.0777746
Total cholesterol	Coronary artery disease	85	0.419997	0.0523478	1.03028e-15	0.614627	0.0867046	4.10008e-10	0.449083	0.0978375	1.5381e-05	0.42775	0.0556416	2.55039e-11	0.391823	0.0415988	4.54944e-21
Total cholesterol	Peripheral artery disease	82	0.13751	0.0460495	0.00282525	0.192655	0.0738518	0.0108439	0.200984	0.114917	0.0840881	0.0325933	0.0534338	0.543586	0.0411122	0.0434922	0.344517
Total cholesterol	Type 2 diabetes	85	-0.11517	0.0409815	0.00494962	-0.140981	0.0666849	0.0375048	-0.0899572	0.0666598	0.180803	-0.0735836	0.0224439	0.00151905	-0.0608071	0.028363	0.0320421
Total cholesterol	Type 2 diabetes (linear model)	86	-0.0409045	0.0466725	0.380805	-0.119961	0.0749838	0.113393	-0.0433726	0.0813414	0.595275	-0.0341136	0.0315815	0.283118	-0.0162946	0.0357267	0.648325
Total protein	Coronary artery disease	203	0.000911904	0.0454335	0.983987	-0.198481	0.0991102	0.0465612	-0.25114	0.164168	0.127637	-0.158864	0.0981877	0.107232	-0.0476464	0.0657711	0.468803
Total protein	Peripheral artery disease	218	-0.044396	0.0461143	0.335678	-0.275188	0.100473	0.00667889	0.122416	0.158797	0.441607	-0.0701768	0.0819033	0.392487	-0.0913713	0.0614314	0.136917
Total protein	Type 2 diabetes	199	0.0429707	0.0544879	0.430329	-0.102619	0.115763	0.376452	0.00647085	0.0953048	0.945937	-0.0554052	0.0557868	0.321844	-0.0548025	0.040312	0.174
Total protein	Type 2 diabetes (linear model)	244	0.0431499	0.0518161	0.404986	-0.13711	0.107213	0.202173	-0.0278605	0.166586	0.867317	-0.139406	0.0734505	0.0588864	-0.099358	0.0541889	0.0667207
Triglycerides	Coronary artery disease	205	0.238325	0.0394398	1.51495e-09	0.158413	0.0565735	0.00560153	0.291208	0.142567	0.0423772	0.195222	0.038815	1.07504e-06	0.195485	0.0443584	1.04837e-05
Triglycerides	Peripheral artery disease	216	0.22587	0.0387629	5.64465e-09	0.109097	0.0557765	0.0517696	0.232818	0.110314	0.0359713	0.21753	0.035969	6.43133e-09	0.225698	0.0461202	9.89618e-07
Triglycerides	Type 2 diabetes	199	0.236004	0.0600741	8.54582e-05	-0.151122	0.0786204	0.0560272	0.556224	0.184318	0.00288124	0.0556663	0.0304837	0.069341	0.0841481	0.0333517	0.0116342
Triglycerides	Type 2 diabetes (linear model)	229	0.293173	0.0577718	3.88146e-07	-0.137902	0.0754783	0.0690065	0.236471	0.191067	0.217126	0.0802334	0.0421191	0.0580495	0.103678	0.0443059	0.0192813
Trunk fat mass	Coronary artery disease	274	0.25822	0.0468526	3.56142e-08	0.419471	0.151058	0.00586968	0.317648	0.163715	0.053379	0.34864	0.131099	0.00829165	0.296785	0.053607	3.08908e-08
Trunk fat mass	Peripheral artery disease	267	0.436771	0.0475745	4.27964e-20	0.60757	0.144913	3.7616e-05	0.521384	0.19224	0.00712049	0.468298	0.241386	0.0534323	0.45238	0.0587185	1.31654e-14
Trunk fat mass	Type 2 diabetes	282	0.683235	0.067478	4.26632e-24	0.678178	0.209583	0.00135842	1.05105	0.18908	6.31411e-08	1.09217	0.203618	1.70383e-07	0.779057	0.0451682	1.1602e-66
Trunk fat mass	Type 2 diabetes (linear model)	283	0.733865	0.069537	4.88958e-26	0.755	0.215344	0.000529283	1.01126	0.200797	8.48598e-07	1.0908	0.229953	3.33953e-06	0.886	0.0557434	6.94463e-57
Trunk fat percentage	Coronary artery disease	226	0.241822	0.0596441	5.02575e-05	0.232061	0.216696	0.285365	0.322167	0.197047	0.103453	0.413975	0.171886	0.0168273	0.289055	0.0664693	1.36944e-05
Trunk fat percentage	Peripheral artery disease	218	0.518826	0.0610677	1.96373e-17	0.536587	0.211453	0.0118662	0.714221	0.243281	0.00368534	0.545842	0.24172	0.0249302	0.515669	0.0710608	3.96583e-13
Trunk fat percentage	Type 2 diabetes	236	0.687476	0.0843217	3.54967e-16	0.608098	0.296881	0.041648	0.95944	0.209162	7.31381e-06	0.744436	0.191916	0.000136238	0.774824	0.053441	1.23492e-47
Trunk fat percentage	Type 2 diabetes (linear model)	237	0.78477	0.0856834	5.24066e-20	0.6082	0.300405	0.0440391	1.30986	0.254766	5.72337e-07	1.08404	0.223299	2.19492e-06	0.906152	0.0717675	1.51366e-36
Trunk fat-free mass	Coronary artery disease	405	-0.13243	0.0496724	0.0076743	-0.106438	0.128903	0.409451	0.155399	0.216776	0.473872	0.0304185	0.173636	0.861022	-0.0967181	0.0644548	0.13347
Trunk fat-free mass	Peripheral artery disease	387	0.0345585	0.0531387	0.515468	-0.128044	0.135257	0.344398	0.452917	0.26152	0.0840969	-0.275301	0.267419	0.303901	0.0123495	0.0666758	0.853059
Trunk fat-free mass	Type 2 diabetes	405	0.133998	0.0683404	0.0499081	-0.189353	0.173078	0.274594	-0.0281643	0.197386	0.886609	-0.225463	0.182028	0.216207	-0.0133469	0.0520542	0.797639
Trunk fat-free mass	Type 2 diabetes (linear model)	405	0.163265	0.0703638	0.0203247	-0.141482	0.177581	0.426084	0.244022	0.237678	0.305181	0.0374202	0.168644	0.824512	0.0860731	0.0656122	0.189572
Trunk predicted mass	Coronary artery disease	405	-0.126185	0.049598	0.0109546	-0.163652	0.128407	0.203228	0.24308	0.22875	0.288578	0.0992538	0.180523	0.582753	-0.0704787	0.0633218	0.265699
Trunk predicted mass	Peripheral artery disease	388	0.0477374	0.052935	0.367157	-0.174359	0.134111	0.194339	0.373093	0.268232	0.165045	-0.251388	0.261802	0.337543	0.0335947	0.0690438	0.626563
Trunk predicted mass	Type 2 diabetes	405	0.137583	0.0684286	0.0443675	-0.204188	0.172794	0.238029	-0.0657691	0.198789	0.740931	-0.262531	0.184352	0.155197	-0.015384	0.0490508	0.753799
Trunk predicted mass	Type 2 diabetes (linear model)	405	0.169918	0.0700905	0.015339	-0.185867	0.176151	0.291987	0.226175	0.227491	0.320714	0.0189889	0.16187	0.906673	0.0832016	0.0686295	0.225386
Type 2 diabetes	Adiponectin	82	-0.031256	0.0145357	0.0315322	-0.0273618	0.040505	0.501296	0.00603491	0.0328065	0.854509	-0.00362359	0.0274043	0.895132	-0.0167726	0.0160563	0.296204
Type 2 diabetes	Alanine aminotransferase	195	0.0768818	0.00928638	1.24227e-16	0.0299874	0.0205893	0.146892	0.0774342	0.0315611	0.0150314	0.0168489	0.00803196	0.0372238	0.0327174	0.00705724	3.55208e-06
Type 2 diabetes	Albumin	195	0.0266447	0.0103888	0.0103251	0.0553192	0.0233009	0.0185718	0.0316705	0.0168438	0.0615729	0.0469196	0.00754073	2.95972e-09	0.0438023	0.00628832	3.26874e-12
Type 2 diabetes	Alcohol intake frequency	195	0.0501742	0.00930093	6.87014e-08	-0.00993023	0.0204174	0.627263	0.0413924	0.0214577	0.0551872	0.0229488	0.0111882	0.0415946	0.0297486	0.0081685	0.000270664
Type 2 diabetes	Alcoholic drinks per week	173	-0.0116825	0.00517276	0.0239161	0.00281079	0.0119218	0.813894	0.0018891	0.0121775	0.8769	-0.0120393	0.00636832	0.0603733	-0.0132942	0.00572616	0.0202513
Type 2 diabetes	Alkaline phosphatase	195	-0.00670454	0.0245704	0.784953	0.00793995	0.055371	0.886128	0.0318556	0.0174862	0.0700326	0.00693913	0.00966207	0.473509	0.0159764	0.00641116	0.0127037
Type 2 diabetes	Apoliprotein A	195	-0.0579267	0.0135568	1.92949e-05	-0.00501122	0.0302567	0.868627	-0.0204075	0.0142339	0.15326	-0.0204075	0.00791516	0.0106703	-0.0186427	0.0063095	0.00312962
Type 2 diabetes	Apoliprotein B	195	-0.0353574	0.019901	0.0756239	-0.060211	0.0448125	0.180649	-0.0328252	0.0185003	0.0775819	-0.0328252	0.00955782	0.000726196	-0.0218397	0.00615074	0.000384131
Type 2 diabetes	Aspartate aminotransferase	195	0.0114901	0.00874494	0.188877	-0.00342021	0.0196742	0.862172	-0.00943381	0.0160089	0.556355	-0.0244596	0.00620574	0.000112995	-0.0155508	0.00596732	0.00916055
Type 2 diabetes	Basal metabolic rate	195	0.025927	0.0105976	0.0144253	-0.035088	0.0233974	0.135339	-0.00850628	0.0109382	0.437712	-0.0153452	0.0057662	0.008438	-0.0129556	0.00493595	0.00867132
Type 2 diabetes	Basophill percentage	195	-0.0131594	0.00444278	0.00305666	-0.00758796	0.0100053	0.449141	-0.025126	0.0152974	0.102107	-0.0116641	0.00801434	0.147174	-0.0130459	0.00571248	0.0223856
Type 2 diabetes	Birth weight	195	-0.0393588	0.0103364	0.000140223	-0.0295879	0.0232978	0.205618	-0.00579415	0.0352821	0.869726	0.0304658	0.0112181	0.00720922	-0.0138648	0.0088759	0.118272
Type 2 diabetes	Birth weight of first child	195	0.0203998	0.0108488	0.0600559	0.0345296	0.0244434	0.159373	-0.0037955	0.027142	0.888932	0.0453708	0.015408	0.00362866	0.0219724	0.0102875	0.0326925
Type 2 diabetes	Body fat	90	0.0101737	0.0223692	0.649247	-0.0513942	0.0611456	0.402894	-0.012391	0.0302956	0.68352	-0.00446229	0.0209826	0.832074	0.00210842	0.0175759	0.904514
Type 2 diabetes	Body fat percentage	195	0.0252999	0.00994883	0.0109904	-0.0496377	0.02162	0.0227548	0.015669	0.0129287	0.227004	-0.022369	0.00567127	0.00011177	-0.00985274	0.00560518	0.078783
Type 2 diabetes	body mass index	77	0.0673579	0.0268286	0.0120502	0.0120434	0.0733676	0.870053	-0.0187145	0.0166698	0.265115	-0.0357016	0.00904154	0.000174217	-0.0194315	0.00965062	0.0440618
Type 2 diabetes	C-reactive protein	195	0.0416023	0.0228477	0.0686298	-0.00550476	0.0513599	0.914757	0.00192762	0.0162476	0.905683	-0.00750803	0.00758857	0.323707	-0.00146673	0.00637498	0.818033
Type 2 diabetes	Calcium	195	0.0257725	0.00867111	0.00295654	0.0389989	0.0195144	0.0470695	0.0158355	0.0193838	0.414964	0.0207755	0.0110965	0.0626763	0.0252938	0.00787575	0.00131995
Type 2 diabetes	Cholesterol	195	-0.0598072	0.0147359	4.93648e-05	-0.0568498	0.0332144	0.0885768	-0.0454198	0.0154837	0.00375675	-0.0342277	0.00865216	0.000106829	-0.0405911	0.00632412	1.37664e-10
Type 2 diabetes	Cigarettes per Day	176	0.0325918	0.0101203	0.00127987	-0.0347362	0.022834	0.130012	0.00312323	0.0338346	0.926558	-0.00675422	0.0162498	0.678175	0.00275641	0.0135587	0.838905
Type 2 diabetes	Coronary artery disease	194	0.155404	0.0195984	2.20109e-15	0.0263507	0.0435109	0.545489	0.09886	0.0496759	0.0479913	0.09886	0.0315012	0.00196592	0.108315	0.0232524	3.18928e-06
Type 2 diabetes	Creatinine	195	-0.0126287	0.00797735	0.113406	-0.0185423	0.0179747	0.303561	-0.0146734	0.0122134	0.231057	-0.0120443	0.00604774	0.0478256	-0.0114452	0.00515148	0.0263017
Type 2 diabetes	Creatinine (enzymatic) in urine	195	0.00841077	0.00451792	0.0626532	0.00520983	0.0101889	0.60971	-0.00961219	0.0143204	0.502875	-0.00120798	0.00793267	0.879125	-0.000670189	0.00580994	0.908166
Type 2 diabetes	Current tobacco smoking	195	0.00333364	0.00253963	0.189302	-0.00261807	0.00570881	0.647036	0.00391911	0.00725656	0.589762	-0.00284213	0.00392866	0.470284	-0.00309159	0.00318294	0.331398
Type 2 diabetes	Cystatin C	195	0.0124391	0.0085859	0.1474	-0.0178614	0.0191985	0.35335	0.000810963	0.0140066	0.953889	-0.0134291	0.00701782	0.0571479	-0.00746489	0.0055855	0.181393
Type 2 diabetes	Daytime dozing / sleeping (narcolepsy)	195	0.00640636	0.00235961	0.00662732	0.0101298	0.0053141	0.0581092	0.00389877	0.00768627	0.612564	0.000352932	0.00404828	0.930618	0.00273903	0.00278976	0.326192
Type 2 diabetes	Diastolic blood pressure	195	0.0129097	0.00691039	0.061741	-0.0248886	0.015294	0.105296	-0.00746932	0.0209779	0.722186	-0.0191782	0.00800955	0.017599	-0.00879087	0.00651251	0.177066
Type 2 diabetes	Direct bilirubin	195	0.00203841	0.0068485	0.765976	0.00923362	0.0154181	0.549955	0.0130968	0.0151745	0.38916	-0.0101153	0.00862425	0.242278	-0.00128078	0.00587737	0.827494
Type 2 diabetes	Drive faster than motorway speed limit	195	-0.000169431	0.0034656	0.961007	-0.00626568	0.00780265	0.422951	0.00314636	0.0124821	0.801254	0.000271505	0.00661904	0.967323	0.004085	0.00499599	0.413553
Type 2 diabetes	Eosinophill percentage	195	0.00425292	0.00826364	0.606794	0.0192516	0.0185897	0.30168	0.0119944	0.0170538	0.482695	0.00662897	0.00747848	0.376496	0.00208959	0.00646773	0.746635
Type 2 diabetes	Fasting glucose	29	0.117855	0.0216738	5.39892e-08	0.116474	0.0611475	0.0675105	0.0744313	0.0227517	0.00283996	0.0758761	0.0160867	6.01656e-05	0.0856617	0.012042	1.13088e-12
Type 2 diabetes	Fasting insulin	29	0.0209487	0.0216041	0.332215	-0.0638102	0.0586151	0.285939	-0.0119894	0.0136261	0.386409	-0.0207421	0.00950544	0.03765	-0.0110662	0.00993357	0.26527
Type 2 diabetes	Fluid intelligence score	195	-0.004525	0.0197388	0.81868	0.108689	0.0435767	0.0134642	-0.0126955	0.054492	0.816023	0.0318967	0.0286163	0.266387	0.0248632	0.0200878	0.215819
Type 2 diabetes	Forced expiratory volume in 1-second (FEV1)	195	-0.0261838	0.00636579	3.90204e-05	-0.0158967	0.0143364	0.268882	-0.00399902	0.0148065	0.787382	-0.00936986	0.00652861	0.15284	-0.0124158	0.00540562	0.0216288
Type 2 diabetes	Forced vital capacity (FVC)	195	-0.0339122	0.00665564	3.48264e-07	-0.0133836	0.0149231	0.370922	-0.0350489	0.0138238	0.0120203	-0.019636	0.00651634	0.00292857	-0.0211435	0.00510486	3.44535e-05
Type 2 diabetes	Gamma glutamyltransferase	195	0.0563967	0.0115799	1.11465e-06	0.0217486	0.0259524	0.403057	0.0856508	0.018329	5.54302e-06	0.0398896	0.00761898	4.2566e-07	0.0444003	0.00600989	1.49191e-13
Type 2 diabetes	Getting up in morning	195	0.0028136	0.0039903	0.480742	0.00519708	0.00899899	0.564263	-0.00274668	0.0110374	0.803738	-0.000491257	0.00542769	0.927976	0.000190662	0.0048633	0.968728
Type 2 diabetes	Glucose	195	0.183536	0.0124043	1.55062e-49	0.199479	0.0279255	1.81597e-11	0.0941656	0.026184	0.000409466	0.174274	0.0126794	1.83846e-30	0.152896	0.00749546	1.7243e-92
Type 2 diabetes	Glycated haemoglobin	195	0.276291	0.0113056	6.68037e-132	0.31942	0.0252421	4.05723e-27	0.222387	0.0220417	1.64296e-19	0.237033	0.0120084	2.79138e-48	0.23751	0.00795779	9.8249e-196
Type 2 diabetes	Haematocrit percentage	195	-0.00369994	0.00752886	0.62312	-0.0192873	0.0169263	0.255914	-0.0176708	0.0140185	0.20899	-0.0225655	0.0059549	0.000201454	-0.0209106	0.00536367	9.67634e-05
Type 2 diabetes	Haemoglobin concentration	195	-0.00428439	0.00750199	0.567932	-0.0202234	0.0168634	0.231903	-0.00304674	0.012293	0.804517	-0.0219883	0.0060764	0.000377751	-0.016124	0.00481429	0.000810482
Type 2 diabetes	HDL cholesterol	195	-0.0821171	0.0141214	6.05977e-09	-0.01778	0.0314047	0.571944	-0.0299431	0.0157002	0.0579744	-0.0231248	0.00795192	0.00406054	-0.0323277	0.00636267	3.75789e-07
Type 2 diabetes	Heart rate	81	-0.109443	0.140942	0.437446	0.0487434	0.390466	0.900972	-0.0755019	0.344445	0.827053	-0.0755019	0.225677	0.738835	-0.0260729	0.168361	0.87693
Type 2 diabetes	Heel bone mineral density (BMD) T-score	195	0.0357939	0.00919969	9.99243e-05	0.0320126	0.0207569	0.124648	-0.0113734	0.0194467	0.559329	0.0252263	0.0107887	0.0203941	0.024879	0.00772475	0.00127881
Type 2 diabetes	High light scatter reticulocyte count	195	0.0611285	0.00937142	6.89794e-11	0.0285004	0.0209633	0.175562	0.0383011	0.0151593	0.0123169	0.0285964	0.00683969	4.39121e-05	0.0399982	0.00639204	3.91183e-10
Type 2 diabetes	High light scatter reticulocyte percentage	195	0.0595832	0.00913841	7.02682e-11	0.0289179	0.0204534	0.159019	0.038121	0.0165034	0.021947	0.0283057	0.00728569	0.000140271	0.042016	0.00657984	1.70759e-10
Type 2 diabetes	Hip circumference	195	0.0187022	0.0145345	0.198181	-0.0766943	0.0318771	0.0170745	-0.00185444	0.0206978	0.928701	-0.0467314	0.00742199	1.99246e-09	-0.037436	0.00725767	2.49427e-07
Type 2 diabetes	IGF-1	195	0.0192129	0.0109612	0.0796362	0.0149699	0.0247041	0.545248	0.0198007	0.0147576	0.181253	0.0260807	0.00663311	0.000117235	0.0177469	0.00669531	0.00803388
Type 2 diabetes	Immature reticulocyte fraction	195	0.0356509	0.00774495	4.16212e-06	0.0190429	0.0174088	0.275378	0.0169846	0.013861	0.221928	0.0034652	0.00655088	0.597434	0.0110718	0.00597712	0.0639726
Type 2 diabetes	Impedance of whole body	195	-0.0414295	0.0110939	0.00018812	0.0194007	0.0245435	0.430228	0.00378904	0.0115964	0.744215	0.0144019	0.00547303	0.00918609	0.00836966	0.00618663	0.176099
Type 2 diabetes	LDL direct	195	-0.0512153	0.0157248	0.00112602	-0.0630109	0.0354327	0.0769248	-0.0742102	0.0156995	4.37287e-06	-0.0362596	0.00847023	2.92475e-05	-0.0315615	0.00570183	3.10641e-08
Type 2 diabetes	Lipoprotein A	195	0.00467345	0.0218079	0.830312	-0.0453901	0.0489746	0.355183	-0.0211197	0.014239	0.139636	-0.00904285	0.00796373	0.257565	-0.00934618	0.00631883	0.139113
Type 2 diabetes	Lymphocyte count	195	0.0286515	0.00892965	0.0013339	0.0178421	0.0201113	0.376092	0.0233214	0.0177907	0.191448	0.0126051	0.00900749	0.16329	0.018395	0.00630961	0.00355247
Type 2 diabetes	Lymphocyte percentage	195	0.00445977	0.0084462	0.597485	0.00818054	0.0190378	0.667894	0.0240293	0.018799	0.202697	-0.00980211	0.0102763	0.341345	-0.0074399	0.00603127	0.217369
Type 2 diabetes	Mean corpuscular haemoglobin	195	-0.0390588	0.00944669	3.55495e-05	-0.033926	0.0212921	0.112716	-0.0497337	0.018574	0.00805055	-0.0321101	0.00837445	0.000170137	-0.0311533	0.00706816	1.04546e-05
Type 2 diabetes	Mean corpuscular haemoglobin concentration	195	-0.00211432	0.0061357	0.7304	-0.00411553	0.013831	0.76636	0.00744084	0.012056	0.537834	-7.62696e-05	0.0068919	0.991182	0.00184752	0.00522024	0.723403
Type 2 diabetes	Mean corpuscular volume	195	-0.0429335	0.00914752	2.68626e-06	-0.0368299	0.0206158	0.0755901	-0.0362447	0.0170309	0.0345847	-0.0294924	0.00851682	0.000657582	-0.0286597	0.0067052	1.91788e-05
Type 2 diabetes	Mean platelet (thrombocyte) volume	195	0.0144122	0.00837589	0.0853095	-0.00733532	0.0188011	0.696852	0.00651991	0.0135895	0.631928	-0.0037329	0.00723475	0.606464	-0.001232	0.00686771	0.857631
Type 2 diabetes	Mean reticulocyte volume	195	-0.027154	0.00938359	0.00380641	-0.0423301	0.0211189	0.0464279	-0.0290862	0.0154486	0.0612288	-0.0262763	0.00794057	0.00111565	-0.0274356	0.00692682	7.47077e-05
Type 2 diabetes	Mean sphered cell volume	195	-0.0448199	0.00921924	1.16462e-06	-0.0304236	0.0207513	0.144247	-0.0327034	0.0127376	0.010997	-0.0327034	0.00695892	4.93396e-06	-0.0339291	0.00690561	8.95726e-07
Type 2 diabetes	Mean time to correctly identify matches	195	-0.0011051	0.00455757	0.808412	0.00859397	0.0102508	0.402861	-0.0010663	0.0149112	0.943065	-0.0037839	0.00787238	0.631303	-0.00108251	0.00574813	0.850623
Type 2 diabetes	Monocyte count	195	0.0112455	0.00830037	0.175474	0.0240227	0.0186833	0.20006	0.0107929	0.0150801	0.475033	0.00434092	0.00782054	0.579489	0.0110864	0.00568646	0.051222
Type 2 diabetes	Monocyte percentage	195	-0.0125405	0.00856833	0.143307	0.0138255	0.019199	0.472327	-0.0155539	0.0144692	0.283726	-0.0155539	0.00734034	0.0353656	-0.0156209	0.00581659	0.00724067
Type 2 diabetes	Morning/evening person (chronotype)	195	-0.013976	0.00574795	0.0150377	-0.0163839	0.0129649	0.207856	-0.00341213	0.0131239	0.795144	-0.00928148	0.00668351	0.166512	-0.00917525	0.00597394	0.124568
Type 2 diabetes	Nap during day	195	0.00998187	0.00323761	0.00204858	0.00914336	0.00730296	0.212082	0.00600617	0.0081309	0.460991	0.00475013	0.00420273	0.259767	0.00578943	0.0032307	0.0731325
Type 2 diabetes	Neuroticism	191	-0.00333534	0.00584468	0.568228	-0.0256919	0.0137269	0.0628003	0.00949316	0.0215165	0.659568	-0.0104367	0.0107367	0.33226	-0.013712	0.00850721	0.107003
Type 2 diabetes	Neuroticism score	195	-0.00470394	0.0180113	0.793964	-0.00691503	0.040614	0.864982	0.0235795	0.0558834	0.673534	-0.0185383	0.030465	0.543561	-0.0176525	0.0202732	0.383903
Type 2 diabetes	Neutrophill count	195	0.0236507	0.0092619	0.0106633	0.00496835	0.020825	0.811687	0.0158443	0.0159578	0.322	0.0158443	0.00759122	0.0381776	0.0237612	0.0071478	0.000886505
Type 2 diabetes	Neutrophill percentage	195	0.000567071	0.0082021	0.94488	-0.0131012	0.0184572	0.478678	0.00678326	0.015641	0.665	0.019342	0.00906926	0.0342063	0.0125619	0.00627569	0.04532
Type 2 diabetes	Overall health rating	195	0.0299512	0.00430861	3.61513e-12	0.00302638	0.00947497	0.749763	0.0238093	0.0122389	0.0531743	0.0130508	0.00582781	0.0262648	0.0162272	0.00436691	0.000202454
Type 2 diabetes	Past tobacco smoking	195	-0.00293976	0.00614683	0.632468	-0.00198407	0.0138651	0.886362	-0.00161434	0.0195379	0.934234	-0.00971625	0.010997	0.378042	-0.00799809	0.00848087	0.345643
Type 2 diabetes	Peak expiratory flow (PEF)	195	-0.00914792	0.00547867	0.0949719	-0.0213942	0.0123198	0.0840583	0.00848072	0.0130737	0.517309	-0.00247436	0.00667445	0.71125	-0.00099507	0.00599603	0.868192
Type 2 diabetes	Peripheral artery disease	188	0.219041	0.0197401	1.30759e-28	0.174398	0.0444769	0.00012385	0.23778	0.0565254	4.01823e-05	0.203119	0.0314912	9.30514e-10	0.201294	0.0260403	1.0747e-14
Type 2 diabetes	Phosphate	195	0.00493404	0.00638512	0.439676	0.0191753	0.0143452	0.182893	0.000782398	0.0152737	0.959199	-0.0028978	0.00901042	0.748098	0.00491543	0.00583326	0.399421
Type 2 diabetes	Platelet count	195	-0.00644787	0.0093505	0.490462	0.0332594	0.0208362	0.112073	-0.0128746	0.016878	0.446509	0.028794	0.00845294	0.000800172	0.00467873	0.00634094	0.4606
Type 2 diabetes	Platelet crit	195	0.00097896	0.00931867	0.916333	0.0339897	0.0208391	0.10451	0.0136351	0.0202343	0.501202	0.037921	0.00697456	1.61648e-07	0.0216852	0.00658742	0.000995118
Type 2 diabetes	Platelet distribution width	195	0.0290041	0.00810357	0.000344678	-0.000712634	0.0181114	0.968654	0.026279	0.0134545	0.0522371	0.00496227	0.00691731	0.474008	0.00964675	0.0055082	0.0798867
Type 2 diabetes	Pulse rate	195	0.0319533	0.00722676	9.80067e-06	0.0400284	0.0162936	0.0149055	0.0346231	0.0172873	0.0465909	0.0384226	0.00815454	4.67394e-06	0.0382701	0.00721294	1.1221e-07
Type 2 diabetes	Red blood cell (erythrocyte) count	195	0.01866	0.00834731	0.0253879	0.0010701	0.0187646	0.954582	-0.00928715	0.0168506	0.582168	-0.00928715	0.0067002	0.167307	-0.0011147	0.00553495	0.840391
Type 2 diabetes	Red blood cell (erythrocyte) distribution width	195	0.011573	0.0122533	0.344927	-0.0217012	0.0274936	0.430894	-0.0180281	0.0146245	0.219169	-0.0288673	0.0071123	7.14855e-05	-0.0242373	0.00704399	0.000579901
Type 2 diabetes	Reticulocyte count	195	0.0606995	0.00923561	4.9535e-11	0.0268811	0.0206423	0.194389	0.0706719	0.0174009	7.07516e-05	0.0308618	0.00811124	0.000190127	0.0538058	0.00657162	2.6648e-16
Type 2 diabetes	Reticulocyte percentage	195	0.059255	0.00898034	4.15893e-11	0.028031	0.0200889	0.164514	0.0615974	0.0156203	0.000112144	0.039729	0.0088819	1.31162e-05	0.050773	0.00640717	2.29256e-15
Type 2 diabetes	SHBG	195	-0.111705	0.0115676	4.60209e-22	-0.0737217	0.0258908	0.0048848	-0.0976875	0.0155216	2.02167e-09	-0.0689533	0.00683838	1.71092e-19	-0.0832669	0.00660201	1.80483e-36
Type 2 diabetes	Sitting height	195	-0.00705016	0.00933957	0.450327	-0.0159711	0.0210555	0.449063	-0.0151255	0.0142718	0.290546	-0.00110397	0.00619867	0.858832	0.0017991	0.00509034	0.723763
Type 2 diabetes	Sleep duration	195	0.00314908	0.00386167	0.414803	0.00840383	0.00870068	0.335312	9.34725e-05	0.0119708	0.993778	0.00291762	0.00599444	0.627006	0.0060971	0.0049991	0.222602
Type 2 diabetes	Sleeplessness / insomnia	195	0.00416358	0.00335426	0.214502	0.0048575	0.00756618	0.521634	0.000886551	0.0098206	0.928162	0.00450969	0.00483474	0.352099	0.00275647	0.00448608	0.538919
Type 2 diabetes	Sodium in urine	195	0.0167141	0.00500316	0.000835624	0.00254952	0.0112296	0.820636	0.0184265	0.0122456	0.134015	0.00403206	0.00694477	0.562191	0.0128709	0.00523384	0.0139259
Type 2 diabetes	Standing height	195	-0.0141669	0.0101595	0.163181	-0.00457444	0.0229035	0.841905	-0.0133754	0.0124511	0.284055	0.000230886	0.00529266	0.965249	-0.00188293	0.00500355	0.70668
Type 2 diabetes	Systolic blood pressure	195	0.0385456	0.00543417	1.31057e-12	0.0176571	0.0121462	0.14765	0.0393415	0.0153495	0.0111339	0.032829	0.0085229	0.000159192	0.0313749	0.00627547	5.74448e-07
Type 2 diabetes	Testosterone	195	-0.0226808	0.00444473	3.34578e-07	-0.0135252	0.00999121	0.17741	-0.0137719	0.0109317	0.209249	-0.0108776	0.00563214	0.0548967	-0.0210353	0.00381659	3.55689e-08
Type 2 diabetes	Total bilirubin	195	-0.0136331	0.0064046	0.0332843	-0.00888891	0.0144306	0.538635	-0.00219781	0.0148663	0.882624	-0.00744418	0.00926192	0.422531	-0.0115646	0.0056024	0.0389972
Type 2 diabetes	Total cholesterol	84	0.00071815	0.0202581	0.971721	-0.0074061	0.0475997	0.876738	0.00906493	0.022423	0.687055	0.00906493	0.0147618	0.540841	0.0115335	0.0126513	0.361958
Type 2 diabetes	Total protein	195	0.0209573	0.00916746	0.0222512	0.0397666	0.0206066	0.0550977	0.0231597	0.0166388	0.165543	0.0207909	0.00820302	0.0120492	0.0133811	0.00721831	0.0637717
Type 2 diabetes	Triglycerides	195	0.0756589	0.017279	1.19413e-05	0.028063	0.0387592	0.469921	0.0573312	0.0164941	0.000628286	0.0334899	0.0101264	0.00112292	0.0611663	0.00652922	7.38594e-21
Type 2 diabetes	Trunk fat mass	195	0.0341	0.0142767	0.0169171	-0.0692328	0.0311164	0.027242	0.00504867	0.0149112	0.73529	-0.0256381	0.00809767	0.0017944	-0.0163662	0.0069731	0.0189228
Type 2 diabetes	Trunk fat percentage	195	0.0241501	0.011711	0.0391912	-0.0579195	0.0255813	0.0246782	0.0182285	0.0126988	0.152768	-0.0195532	0.00676304	0.00427558	-0.0112346	0.00630306	0.0746836
Type 2 diabetes	Trunk fat-free mass	195	0.021953	0.0095213	0.0211291	-0.0198147	0.0212141	0.351452	0.00644218	0.0141962	0.650483	-0.00676473	0.00585039	0.248986	-0.00496327	0.0048928	0.310391
Type 2 diabetes	Trunk predicted mass	195	0.0216585	0.00946481	0.0221189	-0.0202434	0.0210834	0.338177	0.00559268	0.0135931	0.681209	-0.00423806	0.00562944	0.45246	-0.0047993	0.00476553	0.313893
Type 2 diabetes	Type 2 diabetes (linear model)	195	0.883143	0.0118086	0	0.903109	0.0265768	2.19704e-83	0.846068	0.0529941	3.4497e-37	0.878719	0.0333805	6.02568e-66	0.872878	0.0208384	0
Type 2 diabetes	Urate	195	0.0380477	0.0093165	4.42847e-05	0.00886981	0.020868	0.671279	0.0325545	0.0149394	0.0305287	0.0132723	0.00749292	0.0780789	0.0296288	0.00560605	1.25605e-07
Type 2 diabetes	Urea	195	0.0175065	0.00692973	0.0115275	0.00797074	0.0156007	0.609989	0.0296647	0.0152918	0.0538404	0.0161644	0.00755389	0.0336135	0.0162102	0.00520056	0.00182698
Type 2 diabetes	Urinary sodium-potassium ratio	177	0.0195779	0.00511716	0.000130282	-0.00513026	0.0117056	0.661728	0.0367294	0.0187302	0.0514601	-0.00250358	0.00832528	0.763982	0.0151287	0.00603472	0.0121781
Type 2 diabetes	Usual walking pace	195	-0.0148775	0.0036546	4.6831e-05	0.00426504	0.00809864	0.599051	-0.014673	0.00859818	0.0895101	-0.00453281	0.0042596	0.288588	-0.0033227	0.0039345	0.398387
Type 2 diabetes	Vitamin D	195	-0.0235236	0.00633392	0.000204087	0.00475004	0.0140904	0.736399	-0.0136309	0.0222884	0.541539	0.006774	0.0119855	0.572602	-0.0214643	0.00639175	0.000784725
Type 2 diabetes	Waist circumference	195	0.0522791	0.0116483	7.18448e-06	-0.0479382	0.0250113	0.0567583	0.00358547	0.0137742	0.794906	-0.0191743	0.00655894	0.00387418	-0.0151675	0.00593393	0.0105863
Type 2 diabetes	Waist-to-hip ratio	84	0.0621082	0.0181454	0.000619805	-0.0375101	0.0480366	0.437131	-0.00925096	0.0195197	0.636795	-0.011729	0.0122073	0.339434	0.00641232	0.0123727	0.604273
Type 2 diabetes	Weight	195	0.0369502	0.0139771	0.00820212	-0.0599083	0.0305526	0.051338	-0.0147477	0.0125449	0.2412	-0.0264942	0.00635269	4.57897e-05	-0.0288506	0.00593692	1.17667e-06
Type 2 diabetes	White blood cell (leukocyte) count	195	0.0303299	0.00959123	0.00156552	0.0136799	0.0215805	0.526896	0.0163519	0.0135831	0.230117	0.0163519	0.00672036	0.0158731	0.0180071	0.00670399	0.00723066
Type 2 diabetes	Whole body fat mass	195	0.0390358	0.0140824	0.00557211	-0.068792	0.0305628	0.0255232	0.00307361	0.0156658	0.84466	-0.026567	0.00759182	0.000578293	-0.0234271	0.00737141	0.0014824
Type 2 diabetes	Whole body fat-free mass	195	0.0234096	0.00998812	0.0190912	-0.0279843	0.022149	0.207951	-0.00378997	0.0123058	0.758427	-0.010449	0.00565348	0.0660888	-0.00902814	0.00482508	0.061333
Type 2 diabetes	Whole body water mass	195	0.023561	0.010009	0.0185736	-0.0280024	0.0221945	0.208584	-0.00366328	0.0128819	0.776426	-0.0103284	0.0060084	0.0872109	-0.00742296	0.00489532	0.129434
Type 2 diabetes (linear model)	Adiponectin	32	-0.0077324	0.0204815	0.70578	0.0183778	0.0435117	0.675771	0.0382665	0.0302658	0.215529	0.0128799	0.0147786	0.390165	0.00941166	0.0154968	0.543632
Type 2 diabetes (linear model)	Alanine aminotransferase	71	0.0664175	0.0132647	5.52582e-07	0.0118761	0.0306454	0.699555	0.02606	0.0189662	0.173818	0.0123123	0.00793014	0.12503	0.0213458	0.00781324	0.00629491
Type 2 diabetes (linear model)	Albumin	71	0.0304827	0.0180951	0.0920691	0.092419	0.0421606	0.031751	0.0200168	0.015684	0.206081	0.0446202	0.00779145	2.36082e-07	0.0421354	0.00799426	1.35899e-07
Type 2 diabetes (linear model)	Alcohol intake frequency	63	0.0381959	0.0158312	0.0158351	-0.0137231	0.0355449	0.700783	0.0223614	0.0260358	0.393721	0.00702962	0.0124709	0.575003	0.0191463	0.0108262	0.0769756
Type 2 diabetes (linear model)	Alcoholic drinks per week	57	-0.00652469	0.00737091	0.376052	-0.0106249	0.0175272	0.546879	-0.00749151	0.0138793	0.591502	-0.00866835	0.00697098	0.218868	-0.00603029	0.00656534	0.358355
Type 2 diabetes (linear model)	Alkaline phosphatase	71	0.00391666	0.0158183	0.804441	-0.0235695	0.0373762	0.530385	0.00928663	0.0174035	0.595304	-0.00556821	0.0088724	0.532316	-0.00626672	0.00739434	0.396716
Type 2 diabetes (linear model)	Apoliprotein A	71	-0.0526866	0.0152437	0.000547685	0.0227728	0.0347696	0.51467	-0.0336995	0.0189293	0.0793702	-0.0152687	0.00830543	0.0702458	-0.014974	0.00818911	0.0674717
Type 2 diabetes (linear model)	Apoliprotein B	71	-0.0129988	0.0142057	0.360168	-0.0185156	0.0337164	0.584671	-0.0149584	0.016432	0.365777	-0.026834	0.00770336	0.000857914	-0.0177492	0.00729228	0.0149344
Type 2 diabetes (linear model)	Aspartate aminotransferase	71	0.0023326	0.011879	0.844325	-0.0243885	0.027976	0.386359	-0.0121832	0.0203601	0.551513	-0.0284245	0.00704181	0.000136792	-0.0279267	0.007149	9.36868e-05
Type 2 diabetes (linear model)	Basal metabolic rate	63	0.00728256	0.0145278	0.616171	-0.0799075	0.0309134	0.0121485	0.0199126	0.0154585	0.202487	-0.0167064	0.0058755	0.0060373	-0.0101839	0.00584387	0.0813932
Type 2 diabetes (linear model)	Basophill percentage	71	-0.0137636	0.00563358	0.0145604	0.00650959	0.0131026	0.620898	-0.0369117	0.0171885	0.0352211	-0.0111531	0.00935213	0.237063	-0.0064517	0.00725287	0.373715
Type 2 diabetes (linear model)	Birth weight	63	-0.0339689	0.0160095	0.0338545	-0.0119563	0.0365853	0.744933	-0.0603954	0.0345747	0.0856224	0.038739	0.0122087	0.00234751	0.00190873	0.0121966	0.875641
Type 2 diabetes (linear model)	Birth weight of first child	63	0.0301049	0.0169307	0.075383	0.0503251	0.0387274	0.198672	0.0270252	0.0294633	0.362566	0.0533267	0.0144751	0.000484068	0.0412927	0.0131286	0.00165951
Type 2 diabetes (linear model)	Body fat	35	-0.0483924	0.0246834	0.0499342	-0.0979541	0.0514903	0.0658784	-0.0227445	0.0336537	0.503714	-0.049226	0.0165362	0.00533483	-0.0549718	0.016664	0.000970893
Type 2 diabetes (linear model)	Body fat percentage	63	-0.0123822	0.012557	0.324092	-0.0663757	0.027752	0.0198665	-0.025555	0.0162819	0.121615	-0.0360758	0.00581834	5.08901e-08	-0.0362099	0.00616271	4.21199e-09
Type 2 diabetes (linear model)	body mass index	30	0.00205468	0.0312338	0.94755	-0.130273	0.0606033	0.0403729	-0.0142229	0.0263011	0.592795	-0.0554149	0.00624758	9.31727e-10	-0.0559883	0.00739157	3.60203e-14
Type 2 diabetes (linear model)	C-reactive protein	71	-0.00490016	0.0262017	0.851647	-0.00978319	0.0622012	0.875481	-0.00352933	0.0184321	0.848706	-0.0168512	0.00834588	0.0473072	-0.0144201	0.00763155	0.0588205
Type 2 diabetes (linear model)	Calcium	71	0.0303796	0.0138169	0.0278975	0.0367199	0.0327915	0.266682	0.0148834	0.0209242	0.479262	0.0246252	0.00975374	0.0138493	0.0267696	0.00878173	0.00230121
Type 2 diabetes (linear model)	Cholesterol	71	-0.038587	0.0134198	0.00403546	-0.011402	0.0316544	0.719796	-0.0122696	0.0173872	0.482737	-0.0371107	0.00855163	4.71003e-05	-0.0371742	0.00655914	1.4486e-08
Type 2 diabetes (linear model)	Cigarettes per Day	58	0.0197416	0.0141237	0.162183	-0.0630939	0.0312681	0.0484098	-0.0176385	0.0347762	0.61397	-0.0192633	0.017788	0.283396	-0.0167161	0.0165155	0.311467
Type 2 diabetes (linear model)	Coronary artery disease	67	0.155135	0.0286537	6.15839e-08	0.00518115	0.0647761	0.936494	0.115541	0.0509656	0.0266692	0.109106	0.0279948	0.000229931	0.11652	0.0299868	0.000102028
Type 2 diabetes (linear model)	Creatinine	71	0.000302639	0.0101502	0.976214	-0.0196193	0.0239514	0.415533	-0.0073765	0.0122028	0.54747	-0.000454783	0.00711912	0.949246	0.00175899	0.00603187	0.770581
Type 2 diabetes (linear model)	Creatinine (enzymatic) in urine	63	0.00289584	0.0054278	0.593673	-0.012135	0.0122633	0.326306	-0.00611862	0.0162638	0.708045	-0.0107667	0.00810925	0.189145	-0.00868801	0.00696638	0.212348
Type 2 diabetes (linear model)	Current tobacco smoking	63	0.00281186	0.00298221	0.345743	-0.00910051	0.00662506	0.174578	0.00707543	0.00799688	0.379697	-0.00205196	0.004743	0.666785	-0.00118953	0.00419021	0.7765
Type 2 diabetes (linear model)	Cystatin C	71	0.0209975	0.0116208	0.0707786	-0.0418134	0.0262941	0.116356	0.0110636	0.013376	0.410978	-0.0110414	0.00731152	0.135511	-0.00582256	0.00695074	0.402205
Type 2 diabetes (linear model)	Daytime dozing / sleeping (narcolepsy)	63	0.00909759	0.0038767	0.0189387	0.00410408	0.00886175	0.644924	0.00515356	0.00667624	0.443091	0.00365347	0.00381302	0.341706	0.0046673	0.00360418	0.195331
Type 2 diabetes (linear model)	Diastolic blood pressure	63	-0.000395704	0.00888117	0.964462	-0.0277571	0.0200017	0.170266	-0.0183099	0.0198917	0.360891	-0.0257678	0.00802281	0.00209246	-0.0242968	0.00740851	0.00103963
Type 2 diabetes (linear model)	Direct bilirubin	71	-0.000497122	0.00862716	0.954049	-0.0250039	0.0202112	0.220232	-0.02095	0.0157138	0.186782	-0.0182476	0.00847123	0.0346797	-0.0153318	0.00684732	0.0251496
Type 2 diabetes (linear model)	Drive faster than motorway speed limit	63	-0.00469256	0.00474036	0.322215	-0.0100445	0.0108441	0.357955	-0.0152053	0.012632	0.233277	-0.00629337	0.00649529	0.336354	-0.00391971	0.00664434	0.555237
Type 2 diabetes (linear model)	Eosinophill percentage	71	0.00705095	0.00947124	0.456599	0.0103368	0.0224853	0.647167	0.00523414	0.0154232	0.735349	0.00523414	0.00813079	0.521846	0.00379113	0.00757391	0.616687
Type 2 diabetes (linear model)	Fasting glucose	14	0.0934606	0.0227811	4.08624e-05	0.0882666	0.0412354	0.0535383	0.0468572	0.0270245	0.106573	0.0743536	0.00911324	1.8019e-06	0.0768102	0.00863393	5.77257e-19
Type 2 diabetes (linear model)	Fasting insulin	14	-0.0126425	0.0253089	0.617408	-0.0789649	0.0397964	0.0705801	-0.0467396	0.0147113	0.00728125	-0.0456424	0.00817853	8.90953e-05	-0.0458508	0.0077824	3.82463e-09
Type 2 diabetes (linear model)	Fluid intelligence score	63	-0.002391	0.0265718	0.928301	0.116683	0.058505	0.0505811	0.0241021	0.0512087	0.639533	0.0350933	0.0304734	0.253905	0.0302512	0.0249426	0.225195
Type 2 diabetes (linear model)	Forced expiratory volume in 1-second (FEV1)	63	-0.0210222	0.00752605	0.00521794	-0.0167824	0.0172542	0.334564	-0.00498445	0.013107	0.70503	-0.0081576	0.00742962	0.276458	-0.00878906	0.0069774	0.207797
Type 2 diabetes (linear model)	Forced vital capacity (FVC)	63	-0.0247658	0.00797958	0.00191154	-0.0222	0.0183014	0.229798	-0.0103244	0.0137839	0.456676	-0.0156017	0.00700454	0.0295622	-0.0172755	0.00686147	0.0118107
Type 2 diabetes (linear model)	Gamma glutamyltransferase	71	0.0371332	0.0223817	0.0970987	0.0432236	0.0531312	0.418715	0.0813822	0.0167149	6.70822e-06	0.0448625	0.00743383	6.79733e-08	0.0346296	0.00734357	2.40961e-06
Type 2 diabetes (linear model)	Getting up in morning	63	0.00473556	0.00503058	0.346523	0.00140637	0.0115271	0.903295	0.00226684	0.0116711	0.846634	0.00150916	0.0063454	0.812793	0.00129007	0.0060751	0.831831
Type 2 diabetes (linear model)	Glucose	71	0.188642	0.0146225	4.45229e-38	0.210266	0.0345883	5.92105e-08	0.118711	0.0248539	9.49884e-06	0.170358	0.0119441	2.13157e-22	0.171534	0.00953136	2.06488e-72
Type 2 diabetes (linear model)	Glycated haemoglobin	71	0.277937	0.0152809	6.36923e-74	0.324019	0.0357517	2.29207e-13	0.184358	0.0276353	4.9402e-09	0.224458	0.0129698	5.41759e-27	0.228873	0.0100131	1.23529e-115
Type 2 diabetes (linear model)	Haematocrit percentage	71	-0.00384232	0.00949714	0.685789	-0.0422998	0.0219645	0.058247	-0.0153036	0.0111842	0.175584	-0.0264103	0.00574446	1.8455e-05	-0.0253348	0.00575717	1.07968e-05
Type 2 diabetes (linear model)	Haemoglobin concentration	71	-0.00140561	0.0104079	0.892571	-0.0442496	0.024049	0.0700729	-0.00701374	0.0121859	0.566757	-0.0265597	0.00574303	1.66969e-05	-0.0252163	0.00616025	4.25116e-05
Type 2 diabetes (linear model)	HDL cholesterol	71	-0.0731793	0.0165059	9.27065e-06	0.00315179	0.0378498	0.933877	-0.0118072	0.0145007	0.418264	-0.016053	0.00738426	0.0330926	-0.0202145	0.00787919	0.010301
Type 2 diabetes (linear model)	Heart rate	32	0.316489	0.153841	0.0396628	0.29307	0.330876	0.382804	0.493706	0.33282	0.148064	0.275813	0.189021	0.154579	0.214981	0.172285	0.212096
Type 2 diabetes (linear model)	Heel bone mineral density (BMD) T-score	63	0.02157	0.0119189	0.0703369	0.0510454	0.0270303	0.0637226	0.0300174	0.0205131	0.148429	0.0267737	0.0106668	0.0146974	0.0269231	0.0102855	0.00885562
Type 2 diabetes (linear model)	High light scatter reticulocyte count	71	0.0506615	0.0120989	2.82322e-05	0.00842273	0.0281753	0.765884	0.049762	0.0180108	0.00731379	0.0186592	0.00719202	0.0115322	0.0366823	0.00795021	3.94989e-06
Type 2 diabetes (linear model)	High light scatter reticulocyte percentage	71	0.0494095	0.011897	3.27976e-05	0.0154727	0.0278873	0.580804	0.0612081	0.0228138	0.00909895	0.0191403	0.00817068	0.0220005	0.0404106	0.00816762	7.51128e-07
Type 2 diabetes (linear model)	Hip circumference	63	-0.0239409	0.0186854	0.200102	-0.130132	0.0400879	0.00190181	-0.00104909	0.0268054	0.968907	-0.0612254	0.00860347	1.35206e-09	-0.0585094	0.00905548	1.03864e-10
Type 2 diabetes (linear model)	IGF-1	71	0.0187063	0.0164219	0.254657	0.0406219	0.0388771	0.299725	0.00462134	0.0172343	0.789375	0.0333659	0.00779903	5.86389e-05	0.0248308	0.00723281	0.000596771
Type 2 diabetes (linear model)	Immature reticulocyte fraction	71	0.0231038	0.00889981	0.00943184	0.00416867	0.0209824	0.843101	0.00407645	0.0149157	0.785428	-0.0024895	0.00722179	0.731338	0.00128617	0.00682226	0.850465
Type 2 diabetes (linear model)	Impedance of whole body	63	-0.0290037	0.0165085	0.0789354	0.0734068	0.0349348	0.0397581	-0.00293579	0.0114086	0.797776	0.0150767	0.0055191	0.00819548	0.0133523	0.00600022	0.0260613
Type 2 diabetes (linear model)	LDL direct	71	-0.0306036	0.0121116	0.011511	-0.0243694	0.0287432	0.399464	-0.0200811	0.0140446	0.15722	-0.0319639	0.00761244	7.76438e-05	-0.0259281	0.00688005	0.000164169
Type 2 diabetes (linear model)	Lipoprotein A	71	0.0177437	0.0462446	0.701206	-0.103861	0.108533	0.341932	-0.00933683	0.0130144	0.475502	-0.00933683	0.00898942	0.302544	-0.0130629	0.00796017	0.10079
Type 2 diabetes (linear model)	Lymphocyte count	71	0.021903	0.011933	0.0664322	-0.00448693	0.028117	0.873678	0.0391028	0.0234813	0.100328	-0.00426092	0.00920283	0.6448	0.00466082	0.0075936	0.539359
Type 2 diabetes (linear model)	Lymphocyte percentage	71	0.00297685	0.0118922	0.802341	-0.0148348	0.0281388	0.599745	0.0263931	0.0232462	0.260091	-0.00856343	0.00851102	0.317805	-0.0144608	0.00725152	0.0461336
Type 2 diabetes (linear model)	Mean corpuscular haemoglobin	71	-0.0285475	0.0135269	0.0348222	-0.00997952	0.0320257	0.756277	-0.0222621	0.015769	0.16245	-0.019328	0.00812278	0.0200666	-0.0183273	0.00777216	0.0183699
Type 2 diabetes (linear model)	Mean corpuscular haemoglobin concentration	71	0.00692754	0.0084574	0.412724	-0.00809845	0.0199832	0.686538	0.0109113	0.0131105	0.408097	0.00147497	0.00728866	0.840218	-0.00269023	0.00670529	0.688265
Type 2 diabetes (linear model)	Mean corpuscular volume	71	-0.0369291	0.0137806	0.0073667	-0.00800309	0.0324963	0.806199	-0.0266615	0.0172999	0.127792	-0.0206749	0.00778536	0.009795	-0.0191484	0.00700578	0.00627182
Type 2 diabetes (linear model)	Mean platelet (thrombocyte) volume	71	0.0051819	0.0102025	0.611519	-0.0278597	0.0238251	0.246289	-0.0171956	0.0146398	0.244142	-0.0122347	0.0076897	0.116104	-0.0089581	0.00772462	0.246178
Type 2 diabetes (linear model)	Mean reticulocyte volume	71	-0.0288007	0.0144672	0.046508	-0.0153184	0.034306	0.656618	-0.0127842	0.0196882	0.518249	-0.0187765	0.0081506	0.0242138	-0.0176966	0.00792115	0.025477
Type 2 diabetes (linear model)	Mean sphered cell volume	71	-0.0446812	0.0129653	0.000568484	-0.0260788	0.0306868	0.398356	-0.031305	0.0131225	0.0197609	-0.031305	0.00741156	7.11127e-05	-0.0305533	0.00712731	1.81267e-05
Type 2 diabetes (linear model)	Mean time to correctly identify matches	63	0.00887252	0.00544506	0.103215	0.0183951	0.012413	0.143508	0.0308466	0.0154116	0.0497181	0.00967976	0.00757509	0.206069	0.00431979	0.00708525	0.542069
Type 2 diabetes (linear model)	Monocyte count	71	0.0119631	0.00816232	0.142743	-0.0110549	0.0191382	0.565393	0.00504487	0.0205365	0.806669	-0.0126937	0.00883588	0.155284	0.00108525	0.00753731	0.885513
Type 2 diabetes (linear model)	Monocyte percentage	71	-0.00684686	0.0113014	0.544619	-0.0201735	0.0267765	0.453769	-0.010746	0.0145922	0.463934	-0.0227162	0.00797727	0.00577712	-0.0140055	0.0065287	0.0319354
Type 2 diabetes (linear model)	Morning/evening person (chronotype)	63	-0.0104632	0.00764688	0.171221	-0.0241761	0.0174284	0.170439	0.00102701	0.0164336	0.95037	-0.0164891	0.0082122	0.0490186	-0.0204678	0.00723326	0.00465941
Type 2 diabetes (linear model)	Nap during day	63	0.018017	0.00506687	0.000376765	-0.0031753	0.0112206	0.778145	0.00888915	0.00913403	0.334241	0.00344195	0.00428555	0.424955	0.0102736	0.00410329	0.012289
Type 2 diabetes (linear model)	Neuroticism	66	0.000151685	0.0081113	0.98508	-0.0501647	0.0195213	0.0125167	-0.0235723	0.0266626	0.379902	-0.0310283	0.0122532	0.0137583	-0.0171318	0.00986561	0.0824724
Type 2 diabetes (linear model)	Neuroticism score	63	-0.00343382	0.0234766	0.883712	-0.0776569	0.0527618	0.146205	-0.0256039	0.0553097	0.645043	-0.0504909	0.0291564	0.088296	-0.0560993	0.0242094	0.0204902
Type 2 diabetes (linear model)	Neutrophill count	71	0.0183288	0.010435	0.0790086	0.0141387	0.0247717	0.570016	0.0126698	0.0149507	0.399637	0.0110126	0.0074998	0.146481	0.0137922	0.00807845	0.0877706
Type 2 diabetes (linear model)	Neutrophill percentage	71	-0.0010159	0.0118407	0.931627	0.0156816	0.028028	0.577633	-0.00878575	0.0253386	0.729831	0.0201307	0.00876461	0.0246248	0.0216475	0.00734869	0.00322154
Type 2 diabetes (linear model)	Overall health rating	63	0.0258931	0.00570633	5.68971e-06	-0.00106564	0.0125094	0.932391	0.0261959	0.0108958	0.0192083	0.0147983	0.00585897	0.0141144	0.0139699	0.0058524	0.0169846
Type 2 diabetes (linear model)	Past tobacco smoking	63	-0.00308571	0.00779576	0.692239	0.0284847	0.017302	0.10484	-0.0297673	0.019712	0.136095	0.000368154	0.0109054	0.973178	0.00656592	0.0100208	0.51232
Type 2 diabetes (linear model)	Peak expiratory flow (PEF)	63	-0.0145952	0.00696867	0.0362241	-0.0217777	0.0159533	0.17724	-0.00426348	0.0121735	0.727357	-0.00503764	0.00697392	0.472793	-0.00318152	0.00677856	0.638819
Type 2 diabetes (linear model)	Peripheral artery disease	70	0.235643	0.0315565	8.18362e-14	0.131861	0.0745347	0.0813572	0.18784	0.060881	0.00292465	0.182105	0.0340121	1.06537e-06	0.171459	0.0310619	3.39186e-08
Type 2 diabetes (linear model)	Phosphate	71	0.00923811	0.00822491	0.261358	0.0411453	0.0190595	0.0343474	-0.00286784	0.0151736	0.850638	-0.000419468	0.00818058	0.959252	0.00051693	0.00805415	0.948825
Type 2 diabetes (linear model)	Platelet count	71	-0.00825519	0.0136187	0.544405	0.0659397	0.0307979	0.0358053	0.0110373	0.0134802	0.415692	0.0270702	0.00732019	0.000428454	0.0201176	0.007406	0.00659969
Type 2 diabetes (linear model)	Platelet crit	71	-0.00596368	0.0141377	0.673151	0.0601183	0.0324015	0.0678082	0.0171379	0.0130568	0.193617	0.0283432	0.00709068	0.000156605	0.0205922	0.0067784	0.00238218
Type 2 diabetes (linear model)	Platelet distribution width	71	0.030252	0.00958781	0.00160356	-0.0035136	0.0223202	0.875375	0.0190994	0.0151894	0.21278	0.0112259	0.00730403	0.128815	0.013829	0.00773587	0.073833
Type 2 diabetes (linear model)	Pulse rate	63	0.0352749	0.0103538	0.000656903	0.0571136	0.0235525	0.0182868	0.0397326	0.0189711	0.0403202	0.0397326	0.00788701	4.34275e-06	0.0382377	0.00863302	9.45645e-06
Type 2 diabetes (linear model)	Red blood cell (erythrocyte) count	71	0.0153109	0.0113879	0.178792	-0.0362136	0.0261597	0.170718	-0.0134269	0.0122665	0.277446	-0.0198644	0.00650367	0.00318927	-0.0190117	0.00623351	0.00228907
Type 2 diabetes (linear model)	Red blood cell (erythrocyte) distribution width	71	-0.00570149	0.014152	0.68704	-0.0435512	0.0332262	0.194289	-0.0344688	0.0127697	0.00870512	-0.0344688	0.00769661	2.85345e-05	-0.0342309	0.00745829	4.4401e-06
Type 2 diabetes (linear model)	Reticulocyte count	71	0.0540518	0.0122667	1.05112e-05	0.00853938	0.0284925	0.765302	0.0440143	0.0168553	0.011027	0.0229305	0.00786181	0.00475073	0.0399599	0.00816392	9.84587e-07
Type 2 diabetes (linear model)	Reticulocyte percentage	71	0.0530625	0.0120396	1.04646e-05	0.0175389	0.0281957	0.535963	0.0545929	0.0206173	0.00999955	0.0262913	0.00770665	0.00107676	0.0471423	0.00803704	4.47429e-09
Type 2 diabetes (linear model)	SHBG	71	-0.10073	0.0201748	5.94967e-07	-0.0615958	0.0476108	0.20007	-0.0750558	0.0151911	5.10855e-06	-0.0573153	0.00697128	7.13589e-12	-0.0634481	0.00837395	3.54071e-14
Type 2 diabetes (linear model)	Sitting height	63	-0.0104272	0.0126644	0.410309	-0.0260789	0.0289575	0.371346	-0.0121921	0.0132676	0.36169	-0.00288774	0.00715441	0.687873	-0.000138447	0.00646955	0.982927
Type 2 diabetes (linear model)	Sleep duration	63	0.00445383	0.00443965	0.315767	0.0185242	0.00998239	0.0683303	-0.00807519	0.0127185	0.52782	0.00915121	0.00624132	0.147639	0.0107899	0.00558428	0.0533358
Type 2 diabetes (linear model)	Sleeplessness / insomnia	63	0.00683329	0.0044052	0.120857	-0.00540622	0.0099509	0.58891	0.00534221	0.0113278	0.638868	-0.00302975	0.00587869	0.608121	-0.00286631	0.00494924	0.562493
Type 2 diabetes (linear model)	Sodium in urine	63	0.0100523	0.00727936	0.167298	-0.0141615	0.0163358	0.389395	0.011796	0.0125295	0.350121	0.00842121	0.00778091	0.283315	0.006575	0.00683233	0.33588
Type 2 diabetes (linear model)	Standing height	63	-0.00647595	0.0149217	0.664291	-0.0219738	0.0341479	0.522319	-0.00452022	0.00990515	0.649733	0.00428806	0.00535427	0.426268	0.00595299	0.00561658	0.289192
Type 2 diabetes (linear model)	Systolic blood pressure	63	0.0315944	0.00873566	0.000298358	0.0336933	0.0200423	0.0978553	0.0576031	0.0196831	0.00478579	0.0374031	0.00968506	0.000271223	0.0268559	0.00843473	0.0014527
Type 2 diabetes (linear model)	Testosterone	71	-0.0230085	0.00708868	0.00117116	-0.0051069	0.0166626	0.760156	-0.0151105	0.010256	0.145143	-0.00880838	0.00487626	0.0751575	-0.0172812	0.00450584	0.000125415
Type 2 diabetes (linear model)	Total bilirubin	71	-0.0114045	0.00876328	0.193125	-0.0283483	0.0206818	0.174913	-0.000869825	0.016126	0.957137	-0.0151144	0.00897225	0.0965242	-0.0139171	0.00692503	0.044465
Type 2 diabetes (linear model)	Total cholesterol	40	0.000235105	0.0246326	0.992385	0.0416083	0.0515804	0.424877	0.00286699	0.0257771	0.91201	0.0183339	0.0124491	0.148854	0.0212514	0.0127809	0.0963627
Type 2 diabetes (linear model)	Total protein	71	0.0157617	0.0146292	0.281295	0.0577478	0.0342787	0.0965739	0.0300221	0.0159943	0.064678	0.0276181	0.00756828	0.00050283	0.0233075	0.0083351	0.00516907
Type 2 diabetes (linear model)	Triglycerides	71	0.0733145	0.0267199	0.00607288	0.0553592	0.0633925	0.385541	0.0656136	0.0177672	0.000435636	0.0390213	0.0085328	2.01902e-05	0.0294212	0.00849858	0.000536392
Type 2 diabetes (linear model)	Trunk fat mass	63	-0.012096	0.0183082	0.508812	-0.103493	0.0399167	0.0119021	0.0454923	0.0345346	0.192587	-0.0421772	0.0087749	1.0146e-05	-0.0371946	0.00821031	5.89197e-06
Type 2 diabetes (linear model)	Trunk fat percentage	63	-0.0178414	0.0150638	0.236258	-0.0707052	0.0337169	0.0401446	-0.00136797	0.0225623	0.951848	-0.0329178	0.00758282	5.33375e-05	-0.0342508	0.0075384	5.5326e-06
Type 2 diabetes (linear model)	Trunk fat-free mass	63	0.0134599	0.013532	0.319895	-0.063476	0.0290329	0.0326366	0.00675557	0.0107928	0.533656	-0.00761345	0.00537623	0.161742	-0.00271622	0.00533311	0.610533
Type 2 diabetes (linear model)	Trunk predicted mass	63	0.0131116	0.0134662	0.330224	-0.0643486	0.0288434	0.0293709	0.00850137	0.011125	0.447666	-0.00780354	0.00556711	0.165984	-0.00150436	0.00531494	0.777143
Type 2 diabetes (linear model)	Type 2 diabetes	63	0.965988	0.0263605	5.43098e-294	1.16956	0.0530046	9.01529e-31	0.930724	0.0932444	1.6024e-14	1.05993	0.0402808	2.40102e-35	0.951767	0.0327199	5.0501e-186
Type 2 diabetes (linear model)	Urate	71	0.0339879	0.013946	0.0148053	0.00187665	0.0328332	0.954585	0.0263519	0.0174693	0.135935	-0.00204583	0.00655974	0.756062	0.0132649	0.00788989	0.0927138
Type 2 diabetes (linear model)	Urea	71	0.0102823	0.00917702	0.262524	0.00803993	0.0217846	0.713209	0.00165734	0.0143698	0.90851	0.0129835	0.00783289	0.101881	0.010781	0.00744751	0.147728
Type 2 diabetes (linear model)	Urinary sodium-potassium ratio	59	0.0106569	0.00888889	0.230567	-0.00717327	0.0211627	0.735887	0.010308	0.0179866	0.568795	-0.00445576	0.00793585	0.576639	-0.00158042	0.00744031	0.831785
Type 2 diabetes (linear model)	Usual walking pace	63	-0.0113222	0.0047939	0.0181873	0.00566614	0.0107231	0.599135	-0.0226956	0.0101329	0.0286999	-0.0041191	0.00511289	0.423535	-0.00394504	0.00431984	0.361118
Type 2 diabetes (linear model)	Vitamin D	71	-0.0220093	0.00880212	0.0124032	-0.0159098	0.0208751	0.448573	-0.0579067	0.0240104	0.0185026	0.0121456	0.00979624	0.21918	-0.0191606	0.0084523	0.0233957
Type 2 diabetes (linear model)	Waist circumference	63	0.0146312	0.0145553	0.314791	-0.0905508	0.0298233	0.00352042	-0.0107867	0.0132568	0.418946	-0.027417	0.00659376	0.000100354	-0.0283809	0.00688429	3.74696e-05
Type 2 diabetes (linear model)	Waist-to-hip ratio	34	0.0230483	0.020214	0.254196	-0.0397409	0.0407504	0.336763	0.00619309	0.0255637	0.810077	-0.00962241	0.0116373	0.414256	-0.00709891	0.0113888	0.533071
Type 2 diabetes (linear model)	Weight	63	0.000113549	0.0182171	0.995027	-0.111718	0.0386169	0.00528432	-0.0113432	0.0225877	0.617316	-0.0399741	0.00744569	1.25791e-06	-0.0366164	0.00705386	2.09201e-07
Type 2 diabetes (linear model)	White blood cell (leukocyte) count	71	0.024166	0.00984813	0.0141329	0.00985911	0.0233078	0.673613	0.00945682	0.0150352	0.531411	0.00784963	0.00701362	0.266882	0.00704039	0.00667994	0.291901
Type 2 diabetes (linear model)	Whole body fat mass	63	-0.00863209	0.0178269	0.628231	-0.108431	0.0383301	0.00631295	-0.0283272	0.0274666	0.306392	-0.0461083	0.00864339	1.43158e-06	-0.0371006	0.00790326	2.67459e-06
Type 2 diabetes (linear model)	Whole body fat-free mass	63	0.00947048	0.0139671	0.497738	-0.0719366	0.0298567	0.0190122	0.0224761	0.0131001	0.0912079	-0.0141663	0.00579195	0.0173029	-0.00496161	0.00575592	0.388687
Type 2 diabetes (linear model)	Whole body water mass	63	0.00954653	0.0139939	0.495116	-0.0724419	0.0298902	0.0183487	0.0180726	0.0133675	0.181295	-0.0141925	0.00560069	0.0138156	-0.00489226	0.00552722	0.376091
Urate	Coronary artery disease	222	0.121724	0.0360018	0.000722115	0.0439349	0.0479268	0.360299	0.121954	0.115187	0.29087	0.0594906	0.0338565	0.0802783	0.0625809	0.0359902	0.0820642
Urate	Peripheral artery disease	227	0.0916107	0.0368444	0.0129034	-0.024959	0.0483298	0.606061	0.31925	0.137099	0.020763	0.0106036	0.03441	0.758249	0.0107926	0.038156	0.777288
Urate	Type 2 diabetes	211	0.0931938	0.0544873	0.0871964	-0.0287821	0.0724605	0.691618	0.142041	0.100032	0.157103	0.0330939	0.0229758	0.151249	0.025776	0.0236057	0.274861
Urate	Type 2 diabetes (linear model)	241	0.157323	0.0504808	0.00183019	0.00765962	0.0669586	0.909022	0.0863304	0.123017	0.483499	0.0863304	0.0312045	0.00610539	0.0876477	0.0342444	0.0104831
Urea	Coronary artery disease	145	0.021226	0.0591598	0.719751	0.0855864	0.137295	0.534031	-0.120086	0.147404	0.416604	-0.0290386	0.112449	0.796592	0.0276365	0.0635502	0.663652
Urea	Peripheral artery disease	153	0.026118	0.0506693	0.606232	-0.110781	0.118843	0.35274	0.0657878	0.161579	0.684467	-0.107424	0.0918343	0.243928	-0.0570833	0.0644361	0.375677
Urea	Type 2 diabetes	136	-0.0451512	0.0718681	0.529839	-0.405423	0.160814	0.012872	-0.033442	0.136828	0.807286	-0.249034	0.0884764	0.00561328	-0.120746	0.0496147	0.0149466
Urea	Type 2 diabetes (linear model)	166	-0.0491499	0.0671691	0.464331	-0.371029	0.156471	0.0188895	-0.0803443	0.170268	0.637643	-0.0411222	0.164582	0.803007	-0.0906238	0.0604381	0.133758
Urinary sodium-potassium ratio	Coronary artery disease	23	0.190456	0.163724	0.244718	-0.571525	0.53738	0.299614	0.604876	0.437763	0.180923	0.615865	0.448355	0.183399	0.121012	0.195904	0.536767
Urinary sodium-potassium ratio	Peripheral artery disease	23	0.178544	0.187003	0.339696	-0.166236	1.05922	0.876789	0.579463	0.506001	0.26444	0.603151	0.412359	0.157694	0.181601	0.22688	0.423463
Urinary sodium-potassium ratio	Type 2 diabetes	23	-0.0351879	0.309204	0.909395	-2.6136	1.23663	0.0466981	0.659601	0.211931	0.00507656	0.659601	0.193105	0.00247635	0.33539	0.181055	0.0639663
Urinary sodium-potassium ratio	Type 2 diabetes (linear model)	25	0.253402	0.354542	0.474776	-2.32537	1.40661	0.111883	1.30679	0.355004	0.0011746	1.17723	0.383551	0.00526087	0.62402	0.242177	0.00997443
Usual walking pace	Coronary artery disease	29	-0.60308	0.231386	0.00915027	-0.782219	1.18655	0.515326	-0.814746	0.561087	0.157593	-0.0298754	0.539981	0.956271	-0.675326	0.289822	0.0197985
Usual walking pace	Peripheral artery disease	28	-1.08292	0.340102	0.00145198	-2.76529	1.4432	0.0664118	-0.678797	0.624091	0.28636	-0.630177	0.637518	0.331691	-0.785052	0.32063	0.0143465
Usual walking pace	Type 2 diabetes	29	-2.00953	0.455448	1.02318e-05	-1.31454	2.16336	0.548506	-1.70246	0.473398	0.00122625	-1.5318	0.446416	0.00188374	-1.5381	0.242003	2.07499e-10
Usual walking pace	Type 2 diabetes (linear model)	29	-2.4344	0.387784	3.43578e-10	-2.03276	1.77293	0.261625	-1.45558	0.669678	0.038352	-1.45558	0.552029	0.0135012	-1.87708	0.298749	3.31858e-10
Vitamin D	Coronary artery disease	55	-0.112715	0.0756908	0.136447	0.00276237	0.101908	0.978476	-0.0873741	0.129891	0.504024	-0.04969	0.0389061	0.207004	-0.0614151	0.0488458	0.208635
Vitamin D	Peripheral artery disease	54	-0.0121722	0.0600349	0.839329	0.104919	0.0780014	0.184431	0.116028	0.105217	0.275114	0.0435109	0.0441677	0.329036	0.0476842	0.052079	0.35987
Vitamin D	Type 2 diabetes	53	-0.0319457	0.0670416	0.633714	0.0231096	0.0898155	0.797981	0.0144278	0.076622	0.851376	-0.0205083	0.0255785	0.426332	-0.01475	0.0317326	0.642059
Vitamin D	Type 2 diabetes (linear model)	58	-0.0679016	0.0689377	0.324639	0.0844859	0.0878192	0.340163	0.00472045	0.0982915	0.961864	0.00472045	0.0365029	0.897562	0.0478375	0.0447173	0.28472
Waist circumference	Coronary artery disease	214	0.450847	0.0542096	9.04181e-17	0.629241	0.168686	0.000245588	0.372807	0.218297	0.0891307	0.4824	0.145777	0.00109867	0.51681	0.0791082	6.44837e-11
Waist circumference	Peripheral artery disease	215	0.594471	0.056827	1.3039e-25	0.778164	0.171672	9.69981e-06	0.530216	0.233638	0.0242413	0.621879	0.167514	0.000261842	0.575661	0.0726067	2.21819e-15
Waist circumference	Type 2 diabetes	225	1.22118	0.0696411	7.69557e-69	1.27115	0.216198	1.48954e-08	1.4152	0.155449	4.92651e-17	1.3606	0.124868	1.84578e-22	1.2779	0.0518621	4.66866e-134
Waist circumference	Type 2 diabetes (linear model)	227	1.29649	0.0677892	1.55286e-81	1.21434	0.210717	2.70385e-08	1.53989	0.211343	5.27584e-12	1.53989	0.14521	1.38084e-21	1.33834	0.0707468	8.21664e-80
Waist-to-hip ratio	Coronary artery disease	30	0.479474	0.147335	0.00113667	0.319237	0.67084	0.637854	0.613268	0.314842	0.0611705	0.539372	0.242473	0.034061	0.440777	0.1305	0.000731227
Waist-to-hip ratio	Peripheral artery disease	30	0.488819	0.162511	0.00263051	1.49654	0.711562	0.0445626	0.20028	0.340405	0.560847	0.222904	0.438368	0.614958	0.448471	0.146074	0.00213942
Waist-to-hip ratio	Type 2 diabetes	30	0.925174	0.257269	0.000322978	2.56813	1.12991	0.0309054	1.30885	0.430764	0.00499501	0.504585	0.34305	0.152092	0.615904	0.13811	8.21438e-06
Waist-to-hip ratio	Type 2 diabetes (linear model)	30	0.874497	0.243751	0.000333658	1.817	1.1031	0.110701	1.26942	0.458368	0.00968969	0.646585	0.428395	0.142036	0.813101	0.163041	6.12963e-07
Weight	Coronary artery disease	329	0.216692	0.0465512	3.24115e-06	0.294135	0.127068	0.0212439	0.144673	0.197415	0.464182	0.339577	0.148142	0.0225253	0.302288	0.0588393	2.78397e-07
Weight	Peripheral artery disease	323	0.330702	0.0466379	1.33298e-12	0.316922	0.124204	0.0111854	0.456836	0.222139	0.0405372	0.551693	0.178125	0.00212533	0.407242	0.0591915	5.9825e-12
Weight	Type 2 diabetes	333	0.635197	0.0645724	7.80239e-23	0.488446	0.172523	0.00492108	0.789837	0.183288	2.16094e-05	0.96721	0.113212	4.79575e-16	0.735649	0.0470349	3.85753e-55
Weight	Type 2 diabetes (linear model)	336	0.70732	0.0647646	9.10901e-28	0.475217	0.172182	0.00609978	0.778937	0.200605	0.000124327	0.934818	0.169933	7.50633e-08	0.762066	0.0593456	9.64384e-38
White blood cell (leukocyte) count	Coronary artery disease	279	-0.045031	0.0423261	0.287371	-0.131655	0.0986646	0.183179	-0.0920581	0.133093	0.489715	-0.0639671	0.0870224	0.46292	-0.0823293	0.0484455	0.0892398
White blood cell (leukocyte) count	Peripheral artery disease	301	-0.00665556	0.0386119	0.863146	-0.106437	0.0865701	0.219855	-0.124939	0.129494	0.33541	-0.0853661	0.0667031	0.201607	-0.056661	0.0500889	0.257967
White blood cell (leukocyte) count	Type 2 diabetes	282	0.0499434	0.0382138	0.19123	-0.0977216	0.0835521	0.243161	0.136195	0.0843536	0.107525	0.0868025	0.0530235	0.102738	0.0560283	0.0363545	0.123277
White blood cell (leukocyte) count	Type 2 diabetes (linear model)	327	0.0943232	0.0398539	0.0179462	-0.112245	0.0877236	0.201622	0.108315	0.0981204	0.270452	0.0939821	0.0572779	0.101801	0.0764815	0.0442991	0.0842613
Whole body fat mass	Coronary artery disease	269	0.325788	0.0452372	5.94323e-13	0.582843	0.140272	4.38198e-05	0.289899	0.1658	0.0815257	0.377949	0.117782	0.00149457	0.339792	0.0601017	1.5711e-08
Whole body fat mass	Peripheral artery disease	260	0.499142	0.0486713	1.11963e-24	0.690924	0.145604	3.45303e-06	0.629323	0.185876	0.000820176	0.597865	0.173843	0.000679995	0.544859	0.0616037	9.18743e-19
Whole body fat mass	Type 2 diabetes	278	0.842432	0.0627097	3.82996e-41	0.922795	0.192262	2.60687e-06	1.18551	0.14371	6.50579e-15	1.16411	0.116227	2.36286e-20	0.961018	0.0424736	2.39125e-113
Whole body fat mass	Type 2 diabetes (linear model)	279	0.915675	0.0663207	2.32e-43	0.933013	0.203182	6.6687e-06	1.22147	0.187726	3.56572e-10	1.30398	0.171172	4.06405e-13	1.05602	0.0547254	5.73334e-83
Whole body fat-free mass	Coronary artery disease	398	-0.0789519	0.0539736	0.143526	-0.00214312	0.138827	0.987691	0.328095	0.262746	0.212505	0.264961	0.222929	0.23533	-0.0417329	0.0628207	0.506487
Whole body fat-free mass	Peripheral artery disease	388	0.0891081	0.0530189	0.0928242	0.0470914	0.133502	0.724476	0.430987	0.264414	0.103921	0.448723	0.298639	0.133767	0.115283	0.0706449	0.102709
Whole body fat-free mass	Type 2 diabetes	403	0.262062	0.0712028	0.000232776	-0.0969393	0.178336	0.587034	0.0507723	0.195495	0.795219	-0.0781651	0.155225	0.614847	0.1046	0.0509011	0.0398821
Whole body fat-free mass	Type 2 diabetes (linear model)	404	0.321488	0.0722059	8.49265e-06	0.00104388	0.180394	0.995386	0.267384	0.268449	0.319831	0.240185	0.249906	0.337079	0.232887	0.0712027	0.00107256
Whole body water mass	Coronary artery disease	397	-0.0921944	0.0543378	0.0897554	0.0280903	0.138254	0.8391	0.266684	0.262463	0.310212	0.202909	0.209583	0.333557	-0.0415323	0.0675451	0.538632
Whole body water mass	Peripheral artery disease	389	0.0811105	0.0535202	0.129643	0.0284923	0.133602	0.831235	0.446932	0.25127	0.0760733	-0.367358	0.31455	0.243571	0.0814646	0.071196	0.252528
Whole body water mass	Type 2 diabetes	404	0.259385	0.0716049	0.000291823	-0.111918	0.177557	0.528843	0.0981029	0.222186	0.659063	-0.110118	0.158216	0.486829	0.112877	0.0548969	0.0397673
Whole body water mass	Type 2 diabetes (linear model)	404	0.319438	0.0728859	1.17213e-05	-0.0292224	0.179974	0.871096	0.332701	0.297746	0.26449	0.250198	0.260437	0.337287	0.23062	0.0742216	0.0018888

### Sheet: ST3
exposure	exposure_id	outcome	outcome_id	egger_intercept	se	pval
Adiponectin	ieu-a-1	Coronary artery disease	cad	0.00372608	0.0080175	0.650435
Adiponectin	ieu-a-1	Peripheral artery disease	pad	-0.00640555	0.00568202	0.281637
Adiponectin	ieu-a-1	Type 2 diabetes	t2d	-0.00971986	0.00681031	0.179014
Adiponectin	ieu-a-1	Type 2 diabetes (linear model)	t2d_linear	-0.00555027	0.0105713	0.609126
Alanine aminotransferase	ukb-d-30620_irnt	Coronary artery disease	cad	0.0110755	0.003071	0.00040773
Alanine aminotransferase	ukb-d-30620_irnt	Peripheral artery disease	pad	0.0119704	0.00274002	2.07368e-05
Alanine aminotransferase	ukb-d-30620_irnt	Type 2 diabetes	t2d	0.0103458	0.00401893	0.0108874
Alanine aminotransferase	ukb-d-30620_irnt	Type 2 diabetes (linear model)	t2d_linear	0.0142998	0.00355353	8.13682e-05
Albumin	ukb-d-30600_irnt	Coronary artery disease	cad	0.00449092	0.00297396	0.132777
Albumin	ukb-d-30600_irnt	Peripheral artery disease	pad	0.00047504	0.00262033	0.856335
Albumin	ukb-d-30600_irnt	Type 2 diabetes	t2d	0.0103022	0.00512566	0.0460031
Albumin	ukb-d-30600_irnt	Type 2 diabetes (linear model)	t2d_linear	0.00785939	0.0043093	0.0697101
Alcohol intake frequency	ukb-a-25	Coronary artery disease	cad	0.0152253	0.00361235	0.000138473
Alcohol intake frequency	ukb-a-25	Peripheral artery disease	pad	0.00567396	0.0126836	0.657305
Alcohol intake frequency	ukb-a-25	Type 2 diabetes	t2d	0.0299219	0.00850715	0.00108096
Alcohol intake frequency	ukb-a-25	Type 2 diabetes (linear model)	t2d_linear	0.0298099	0.00840874	0.00099731
Alcoholic drinks per week	ieu-b-73	Coronary artery disease	cad	-0.00626324	0.00394964	0.123276
Alcoholic drinks per week	ieu-b-73	Peripheral artery disease	pad	0.0144415	0.0112372	0.208907
Alcoholic drinks per week	ieu-b-73	Type 2 diabetes	t2d	-0.012177	0.00615671	0.0568949
Alcoholic drinks per week	ieu-b-73	Type 2 diabetes (linear model)	t2d_linear	-0.00533205	0.00699573	0.45153
Alkaline phosphatase	ukb-d-30610_irnt	Coronary artery disease	cad	0.00510019	0.00150932	0.000833225
Alkaline phosphatase	ukb-d-30610_irnt	Peripheral artery disease	pad	0.00279586	0.0013278	0.0360957
Alkaline phosphatase	ukb-d-30610_irnt	Type 2 diabetes	t2d	0.00244503	0.00141864	0.0859508
Alkaline phosphatase	ukb-d-30610_irnt	Type 2 diabetes (linear model)	t2d_linear	0.00582325	0.00148665	0.000110599
Apoliprotein A	ukb-d-30630_irnt	Coronary artery disease	cad	-0.00575674	0.00226514	0.0117575
Apoliprotein A	ukb-d-30630_irnt	Peripheral artery disease	pad	-0.00240099	0.00204843	0.242426
Apoliprotein A	ukb-d-30630_irnt	Type 2 diabetes	t2d	-0.0106427	0.00229133	6.04747e-06
Apoliprotein A	ukb-d-30630_irnt	Type 2 diabetes (linear model)	t2d_linear	-0.010443	0.00222909	4.70378e-06
Apoliprotein B	ukb-d-30640_irnt	Coronary artery disease	cad	-0.00635263	0.003401	0.0639643
Apoliprotein B	ukb-d-30640_irnt	Peripheral artery disease	pad	0.00214603	0.00262361	0.414691
Apoliprotein B	ukb-d-30640_irnt	Type 2 diabetes	t2d	0.00379974	0.00269149	0.160391
Apoliprotein B	ukb-d-30640_irnt	Type 2 diabetes (linear model)	t2d_linear	0.00274799	0.00219846	0.213139
Aspartate aminotransferase	ukb-d-30650_irnt	Coronary artery disease	cad	0.00901899	0.00301307	0.00311327
Aspartate aminotransferase	ukb-d-30650_irnt	Peripheral artery disease	pad	0.0073934	0.00275772	0.00792652
Aspartate aminotransferase	ukb-d-30650_irnt	Type 2 diabetes	t2d	0.00131964	0.00250756	0.599307
Aspartate aminotransferase	ukb-d-30650_irnt	Type 2 diabetes (linear model)	t2d_linear	0.00385482	0.00249606	0.123858
Basal metabolic rate	ukb-a-268	Coronary artery disease	cad	-0.00099273	0.0022654	0.661486
Basal metabolic rate	ukb-a-268	Peripheral artery disease	pad	0.00207653	0.0021829	0.342101
Basal metabolic rate	ukb-a-268	Type 2 diabetes	t2d	0.00800197	0.0028624	0.00544853
Basal metabolic rate	ukb-a-268	Type 2 diabetes (linear model)	t2d_linear	0.00787508	0.00288674	0.00667207
Basophill percentage	ukb-d-30220_irnt	Coronary artery disease	cad	-5.34841e-05	0.0031421	0.986455
Basophill percentage	ukb-d-30220_irnt	Peripheral artery disease	pad	-0.0056254	0.00249134	0.0261421
Basophill percentage	ukb-d-30220_irnt	Type 2 diabetes	t2d	-2.60912e-05	0.00248425	0.991643
Basophill percentage	ukb-d-30220_irnt	Type 2 diabetes (linear model)	t2d_linear	-0.000760705	0.00264491	0.774223
Birth weight	ukb-a-198	Coronary artery disease	cad	-0.00610345	0.00556429	0.275937
Birth weight	ukb-a-198	Peripheral artery disease	pad	-0.00410494	0.00620952	0.510514
Birth weight	ukb-a-198	Type 2 diabetes	t2d	0.0128638	0.0104516	0.221915
Birth weight	ukb-a-198	Type 2 diabetes (linear model)	t2d_linear	0.00917844	0.00974119	0.348843
Birth weight of first child	ukb-a-318	Coronary artery disease	cad	-0.00268546	0.0129046	0.836261
Birth weight of first child	ukb-a-318	Peripheral artery disease	pad	-0.0137815	0.0118433	0.251817
Birth weight of first child	ukb-a-318	Type 2 diabetes	t2d	-0.00609698	0.0156974	0.699776
Birth weight of first child	ukb-a-318	Type 2 diabetes (linear model)	t2d_linear	-0.00709604	0.015268	0.644558
Body fat	ieu-a-999	Coronary artery disease	cad	0.0134388	0.0582255	0.823258
Body fat	ieu-a-999	Peripheral artery disease	pad	-0.0548418	0.0537953	0.337824
Body fat	ieu-a-999	Type 2 diabetes	t2d	-0.149661	0.0814723	0.103527
Body fat	ieu-a-999	Type 2 diabetes (linear model)	t2d_linear	-0.135295	0.0851059	0.150559
Body fat percentage	ukb-a-264	Coronary artery disease	cad	-0.00191508	0.00373118	0.608233
Body fat percentage	ukb-a-264	Peripheral artery disease	pad	-0.00205195	0.00363055	0.572486
Body fat percentage	ukb-a-264	Type 2 diabetes	t2d	-0.00288709	0.0050384	0.56715
Body fat percentage	ukb-a-264	Type 2 diabetes (linear model)	t2d_linear	-0.00108048	0.00514508	0.833836
body mass index	ieu-b-40	Coronary artery disease	cad	-0.00301839	0.00158868	0.0580316
body mass index	ieu-b-40	Peripheral artery disease	pad	-0.00317639	0.00182311	0.0821028
body mass index	ieu-b-40	Type 2 diabetes	t2d	-0.000217719	0.00250621	0.930809
body mass index	ieu-b-40	Type 2 diabetes (linear model)	t2d_linear	0.00127307	0.00249409	0.609976
C-reactive protein	ukb-d-30710_irnt	Coronary artery disease	cad	0.00611005	0.00215936	0.00520923
C-reactive protein	ukb-d-30710_irnt	Peripheral artery disease	pad	0.00761354	0.00190135	8.99874e-05
C-reactive protein	ukb-d-30710_irnt	Type 2 diabetes	t2d	0.00402934	0.0026309	0.127527
C-reactive protein	ukb-d-30710_irnt	Type 2 diabetes (linear model)	t2d_linear	0.00826453	0.00257564	0.00155409
Calcium	ukb-d-30680_irnt	Coronary artery disease	cad	0.00162139	0.0021982	0.46173
Calcium	ukb-d-30680_irnt	Peripheral artery disease	pad	0.00341266	0.00233149	0.144975
Calcium	ukb-d-30680_irnt	Type 2 diabetes	t2d	0.0062228	0.00267078	0.0209177
Calcium	ukb-d-30680_irnt	Type 2 diabetes (linear model)	t2d_linear	0.00887588	0.00270126	0.00120268
Cholesterol	ukb-d-30690_irnt	Coronary artery disease	cad	-0.0186971	0.00397593	5.95743e-06
Cholesterol	ukb-d-30690_irnt	Peripheral artery disease	pad	-0.00658145	0.00322456	0.0429004
Cholesterol	ukb-d-30690_irnt	Type 2 diabetes	t2d	-0.000431422	0.00323395	0.894064
Cholesterol	ukb-d-30690_irnt	Type 2 diabetes (linear model)	t2d_linear	-0.00270507	0.00264306	0.307553
Cigarettes per Day	ieu-b-25	Coronary artery disease	cad	0.00966882	0.00452383	0.0451096
Cigarettes per Day	ieu-b-25	Peripheral artery disease	pad	0.00133397	0.00515127	0.798605
Cigarettes per Day	ieu-b-25	Type 2 diabetes	t2d	0.0125325	0.00397881	0.00504091
Cigarettes per Day	ieu-b-25	Type 2 diabetes (linear model)	t2d_linear	0.0167939	0.0039715	0.000412212
Coronary artery disease	cad	Peripheral artery disease	pad	-0.0335902	0.0115702	0.00627239
Coronary artery disease	cad	Type 2 diabetes	t2d	0.00204904	0.00854867	0.811968
Coronary artery disease	cad	Type 2 diabetes (linear model)	t2d_linear	-0.00627941	0.00938135	0.507428
Creatinine	ukb-d-30700_irnt	Coronary artery disease	cad	0.00158142	0.00258712	0.541517
Creatinine	ukb-d-30700_irnt	Peripheral artery disease	pad	-0.00135643	0.00226742	0.550143
Creatinine	ukb-d-30700_irnt	Type 2 diabetes	t2d	-0.00149708	0.00226931	0.509995
Creatinine	ukb-d-30700_irnt	Type 2 diabetes (linear model)	t2d_linear	-0.000978	0.00226887	0.666725
Creatinine (enzymatic) in urine	ukb-a-333	Coronary artery disease	cad	0.0136989	0.019198	0.484651
Creatinine (enzymatic) in urine	ukb-a-333	Peripheral artery disease	pad	0.0264353	0.0135949	0.0660344
Creatinine (enzymatic) in urine	ukb-a-333	Type 2 diabetes	t2d	0.012711	0.0111529	0.267873
Creatinine (enzymatic) in urine	ukb-a-333	Type 2 diabetes (linear model)	t2d_linear	0.00282119	0.0153588	0.85611
Current tobacco smoking	ukb-a-16	Coronary artery disease	cad	-0.0062935	0.0119367	0.606282
Current tobacco smoking	ukb-a-16	Peripheral artery disease	pad	0.0278971	0.0175067	0.133366
Current tobacco smoking	ukb-a-16	Type 2 diabetes	t2d	0.0218778	0.0153233	0.175289
Current tobacco smoking	ukb-a-16	Type 2 diabetes (linear model)	t2d_linear	0.0232945	0.0186055	0.231076
Cystatin C	ukb-d-30720_irnt	Coronary artery disease	cad	0.000327701	0.0015098	0.828334
Cystatin C	ukb-d-30720_irnt	Peripheral artery disease	pad	0.00184222	0.00137543	0.181552
Cystatin C	ukb-d-30720_irnt	Type 2 diabetes	t2d	0.00368861	0.00169838	0.0307512
Cystatin C	ukb-d-30720_irnt	Type 2 diabetes (linear model)	t2d_linear	0.00294835	0.00158714	0.0641814
Daytime dozing / sleeping (narcolepsy)	ukb-a-15	Coronary artery disease	cad	-0.0038877	0.0135436	0.777758
Daytime dozing / sleeping (narcolepsy)	ukb-a-15	Peripheral artery disease	pad	-0.0289651	0.0197546	0.160834
Daytime dozing / sleeping (narcolepsy)	ukb-a-15	Type 2 diabetes	t2d	-0.032774	0.0255005	0.215945
Daytime dozing / sleeping (narcolepsy)	ukb-a-15	Type 2 diabetes (linear model)	t2d_linear	-0.0452164	0.0283847	0.129585
Diastolic blood pressure	ukb-a-359	Coronary artery disease	cad	-0.00536755	0.00570566	0.348172
Diastolic blood pressure	ukb-a-359	Peripheral artery disease	pad	-0.00440437	0.0047765	0.357796
Diastolic blood pressure	ukb-a-359	Type 2 diabetes	t2d	0.00410497	0.00408899	0.316809
Diastolic blood pressure	ukb-a-359	Type 2 diabetes (linear model)	t2d_linear	0.00294215	0.00456496	0.52009
Direct bilirubin	ukb-d-30660_irnt	Coronary artery disease	cad	-0.0148042	0.00372238	0.000182589
Direct bilirubin	ukb-d-30660_irnt	Peripheral artery disease	pad	-0.00886348	0.00255762	0.000901841
Direct bilirubin	ukb-d-30660_irnt	Type 2 diabetes	t2d	-0.00330626	0.00340746	0.335336
Direct bilirubin	ukb-d-30660_irnt	Type 2 diabetes (linear model)	t2d_linear	-0.0015761	0.00331244	0.635591
Drive faster than motorway speed limit	ukb-a-8	Coronary artery disease	cad	-0.0119153	0.0175312	0.512146
Drive faster than motorway speed limit	ukb-a-8	Peripheral artery disease	pad	0.03513	0.0231252	0.159695
Drive faster than motorway speed limit	ukb-a-8	Type 2 diabetes	t2d	-0.00222894	0.0285501	0.939311
Drive faster than motorway speed limit	ukb-a-8	Type 2 diabetes (linear model)	t2d_linear	0.015462	0.0397851	0.70496
Eosinophill percentage	ukb-d-30210_irnt	Coronary artery disease	cad	0.00235803	0.00183957	0.200988
Eosinophill percentage	ukb-d-30210_irnt	Peripheral artery disease	pad	-0.000860237	0.00196965	0.66262
Eosinophill percentage	ukb-d-30210_irnt	Type 2 diabetes	t2d	-0.000776111	0.0018787	0.679853
Eosinophill percentage	ukb-d-30210_irnt	Type 2 diabetes (linear model)	t2d_linear	-0.000917269	0.00193849	0.636407
Fasting glucose	ieu-b-114	Coronary artery disease	cad	0.00977525	0.0057696	0.101311
Fasting glucose	ieu-b-114	Peripheral artery disease	pad	0.0131829	0.00787572	0.105293
Fasting glucose	ieu-b-114	Type 2 diabetes	t2d	0.0688451	0.0263937	0.01443
Fasting glucose	ieu-b-114	Type 2 diabetes (linear model)	t2d_linear	0.0651137	0.0239267	0.0110521
Fasting insulin	ieu-b-116	Coronary artery disease	cad	0.0328419	0.0178351	0.0904019
Fasting insulin	ieu-b-116	Peripheral artery disease	pad	0.00556328	0.0267232	0.838579
Fasting insulin	ieu-b-116	Type 2 diabetes	t2d	-0.0388234	0.035738	0.298672
Fasting insulin	ieu-b-116	Type 2 diabetes (linear model)	t2d_linear	-0.041927	0.032661	0.22348
Fluid intelligence score	ukb-a-196	Coronary artery disease	cad	0.00771023	0.00973516	0.433153
Fluid intelligence score	ukb-a-196	Peripheral artery disease	pad	0.0124697	0.00986383	0.213667
Fluid intelligence score	ukb-a-196	Type 2 diabetes	t2d	-0.00287962	0.013681	0.834333
Fluid intelligence score	ukb-a-196	Type 2 diabetes (linear model)	t2d_linear	0.00206959	0.0135479	0.879337
Forced expiratory volume in 1-second (FEV1)	ukb-a-337	Coronary artery disease	cad	-0.00165641	0.00463126	0.721098
Forced expiratory volume in 1-second (FEV1)	ukb-a-337	Peripheral artery disease	pad	-0.000501911	0.00477548	0.916436
Forced expiratory volume in 1-second (FEV1)	ukb-a-337	Type 2 diabetes	t2d	0.00482566	0.00525443	0.359846
Forced expiratory volume in 1-second (FEV1)	ukb-a-337	Type 2 diabetes (linear model)	t2d_linear	0.00515945	0.00558767	0.357263
Forced vital capacity (FVC)	ukb-a-336	Coronary artery disease	cad	0.00281518	0.00306609	0.359584
Forced vital capacity (FVC)	ukb-a-336	Peripheral artery disease	pad	0.00421952	0.0031097	0.17628
Forced vital capacity (FVC)	ukb-a-336	Type 2 diabetes	t2d	0.00272415	0.00360501	0.450686
Forced vital capacity (FVC)	ukb-a-336	Type 2 diabetes (linear model)	t2d_linear	0.000626819	0.00383317	0.870259
Gamma glutamyltransferase	ukb-d-30730_irnt	Coronary artery disease	cad	0.00433377	0.00188223	0.0221407
Gamma glutamyltransferase	ukb-d-30730_irnt	Peripheral artery disease	pad	0.00524639	0.00171147	0.00240348
Gamma glutamyltransferase	ukb-d-30730_irnt	Type 2 diabetes	t2d	0.00843126	0.00230078	0.000305517
Gamma glutamyltransferase	ukb-d-30730_irnt	Type 2 diabetes (linear model)	t2d_linear	0.00642719	0.00206394	0.00203743
Getting up in morning	ukb-a-10	Coronary artery disease	cad	0.000272604	0.00649839	0.966784
Getting up in morning	ukb-a-10	Peripheral artery disease	pad	-0.00549811	0.0104088	0.600883
Getting up in morning	ukb-a-10	Type 2 diabetes	t2d	0.0144132	0.0138494	0.304763
Getting up in morning	ukb-a-10	Type 2 diabetes (linear model)	t2d_linear	0.0122943	0.0127176	0.340139
Glucose	ukb-d-30740_irnt	Coronary artery disease	cad	0.00820976	0.00319402	0.0117475
Glucose	ukb-d-30740_irnt	Peripheral artery disease	pad	0.0103587	0.0035966	0.00491239
Glucose	ukb-d-30740_irnt	Type 2 diabetes	t2d	0.0384018	0.00791077	5.05298e-06
Glucose	ukb-d-30740_irnt	Type 2 diabetes (linear model)	t2d_linear	0.0345197	0.00679218	1.67328e-06
Glycated haemoglobin	ukb-d-30750_irnt	Coronary artery disease	cad	0.00309815	0.00177165	0.0815173
Glycated haemoglobin	ukb-d-30750_irnt	Peripheral artery disease	pad	0.00563629	0.00176791	0.00159206
Glycated haemoglobin	ukb-d-30750_irnt	Type 2 diabetes	t2d	0.0189418	0.00390085	2.12885e-06
Glycated haemoglobin	ukb-d-30750_irnt	Type 2 diabetes (linear model)	t2d_linear	0.0197551	0.00318426	1.83043e-09
Haematocrit percentage	ukb-d-30030_irnt	Coronary artery disease	cad	0.0073348	0.0023165	0.00175553
Haematocrit percentage	ukb-d-30030_irnt	Peripheral artery disease	pad	0.000205211	0.00221549	0.926278
Haematocrit percentage	ukb-d-30030_irnt	Type 2 diabetes	t2d	0.000737625	0.00252563	0.770518
Haematocrit percentage	ukb-d-30030_irnt	Type 2 diabetes (linear model)	t2d_linear	0.00168411	0.00249686	0.500596
Haemoglobin concentration	ukb-d-30020_irnt	Coronary artery disease	cad	0.00951811	0.0021946	2.09599e-05
Haemoglobin concentration	ukb-d-30020_irnt	Peripheral artery disease	pad	-0.000413683	0.00213815	0.846739
Haemoglobin concentration	ukb-d-30020_irnt	Type 2 diabetes	t2d	0.0015355	0.00245159	0.531718
Haemoglobin concentration	ukb-d-30020_irnt	Type 2 diabetes (linear model)	t2d_linear	0.0010109	0.00222005	0.649209
HDL cholesterol	ukb-d-30760_irnt	Coronary artery disease	cad	-0.00476258	0.00202088	0.0192539
HDL cholesterol	ukb-d-30760_irnt	Peripheral artery disease	pad	-0.0054142	0.00179989	0.00290433
HDL cholesterol	ukb-d-30760_irnt	Type 2 diabetes	t2d	-0.0148216	0.00215457	5.94596e-11
HDL cholesterol	ukb-d-30760_irnt	Type 2 diabetes (linear model)	t2d_linear	-0.0138609	0.00208286	1.63176e-10
Heart rate	ieu-a-1056	Coronary artery disease	cad	0.00394508	0.0114772	0.736544
Heart rate	ieu-a-1056	Peripheral artery disease	pad	-0.0067317	0.0180351	0.714974
Heart rate	ieu-a-1056	Type 2 diabetes	t2d	-0.0225143	0.0153807	0.167006
Heart rate	ieu-a-1056	Type 2 diabetes (linear model)	t2d_linear	-0.00563254	0.0166286	0.740225
Heel bone mineral density (BMD) T-score	ukb-a-500	Coronary artery disease	cad	0.000360458	0.00190018	0.84971
Heel bone mineral density (BMD) T-score	ukb-a-500	Peripheral artery disease	pad	0.00210358	0.00193411	0.277936
Heel bone mineral density (BMD) T-score	ukb-a-500	Type 2 diabetes	t2d	0.00212184	0.00172246	0.219194
Heel bone mineral density (BMD) T-score	ukb-a-500	Type 2 diabetes (linear model)	t2d_linear	0.00126647	0.00201265	0.529774
High light scatter reticulocyte count	ukb-d-30300_irnt	Coronary artery disease	cad	0.00546587	0.00195166	0.00547747
High light scatter reticulocyte count	ukb-d-30300_irnt	Peripheral artery disease	pad	0.00482245	0.00187337	0.0105784
High light scatter reticulocyte count	ukb-d-30300_irnt	Type 2 diabetes	t2d	0.00792551	0.00207942	0.000173447
High light scatter reticulocyte count	ukb-d-30300_irnt	Type 2 diabetes (linear model)	t2d_linear	0.010841	0.00213047	6.3864e-07
High light scatter reticulocyte percentage	ukb-d-30290_irnt	Coronary artery disease	cad	0.00602898	0.00190775	0.00175714
High light scatter reticulocyte percentage	ukb-d-30290_irnt	Peripheral artery disease	pad	0.00467048	0.00178322	0.00930101
High light scatter reticulocyte percentage	ukb-d-30290_irnt	Type 2 diabetes	t2d	0.00840987	0.00203501	4.83063e-05
High light scatter reticulocyte percentage	ukb-d-30290_irnt	Type 2 diabetes (linear model)	t2d_linear	0.00994808	0.00203906	1.71757e-06
Hip circumference	ukb-a-388	Coronary artery disease	cad	-0.00601988	0.00313623	0.0559721
Hip circumference	ukb-a-388	Peripheral artery disease	pad	-0.00403074	0.00305294	0.187881
Hip circumference	ukb-a-388	Type 2 diabetes	t2d	0.00185442	0.00486249	0.703217
Hip circumference	ukb-a-388	Type 2 diabetes (linear model)	t2d_linear	0.00246999	0.00484934	0.610912
IGF-1	ukb-d-30770_irnt	Coronary artery disease	cad	0.00336003	0.00182631	0.0667796
IGF-1	ukb-d-30770_irnt	Peripheral artery disease	pad	-0.00069886	0.00178349	0.695429
IGF-1	ukb-d-30770_irnt	Type 2 diabetes	t2d	-0.00254361	0.00185235	0.170751
IGF-1	ukb-d-30770_irnt	Type 2 diabetes (linear model)	t2d_linear	-0.00394465	0.001872	0.0358212
Immature reticulocyte fraction	ukb-d-30280_irnt	Coronary artery disease	cad	0.00602633	0.00249928	0.0169047
Immature reticulocyte fraction	ukb-d-30280_irnt	Peripheral artery disease	pad	0.00106435	0.00213718	0.619017
Immature reticulocyte fraction	ukb-d-30280_irnt	Type 2 diabetes	t2d	0.00572972	0.00240798	0.0183721
Immature reticulocyte fraction	ukb-d-30280_irnt	Type 2 diabetes (linear model)	t2d_linear	0.0073644	0.00240722	0.00250064
Impedance of whole body	ukb-a-269	Coronary artery disease	cad	0.00460297	0.00239115	0.0550555
Impedance of whole body	ukb-a-269	Peripheral artery disease	pad	0.000405701	0.00270649	0.880933
Impedance of whole body	ukb-a-269	Type 2 diabetes	t2d	0.00415764	0.00340337	0.222671
Impedance of whole body	ukb-a-269	Type 2 diabetes (linear model)	t2d_linear	0.00160245	0.00332684	0.630337
LDL direct	ukb-d-30780_irnt	Coronary artery disease	cad	-0.0154093	0.00382584	9.4876e-05
LDL direct	ukb-d-30780_irnt	Peripheral artery disease	pad	-0.00180052	0.00292438	0.539057
LDL direct	ukb-d-30780_irnt	Type 2 diabetes	t2d	0.00359257	0.0026916	0.184279
LDL direct	ukb-d-30780_irnt	Type 2 diabetes (linear model)	t2d_linear	0.0011431	0.00238013	0.631709
Lipoprotein A	ukb-d-30790_irnt	Coronary artery disease	cad	0.0141865	0.011588	0.244353
Lipoprotein A	ukb-d-30790_irnt	Peripheral artery disease	pad	0.0116767	0.0105935	0.284875
Lipoprotein A	ukb-d-30790_irnt	Type 2 diabetes	t2d	-0.00814801	0.00468736	0.100236
Lipoprotein A	ukb-d-30790_irnt	Type 2 diabetes (linear model)	t2d_linear	0.00196261	0.00505559	0.701965
Lymphocyte count	ukb-d-30120_irnt	Coronary artery disease	cad	0.000682739	0.00223578	0.760306
Lymphocyte count	ukb-d-30120_irnt	Peripheral artery disease	pad	0.0055699	0.00208694	0.00802493
Lymphocyte count	ukb-d-30120_irnt	Type 2 diabetes	t2d	0.00110173	0.00214581	0.608056
Lymphocyte count	ukb-d-30120_irnt	Type 2 diabetes (linear model)	t2d_linear	0.0071899	0.00208591	0.000640224
Lymphocyte percentage	ukb-d-30180_irnt	Coronary artery disease	cad	0.00254254	0.00236125	0.282618
Lymphocyte percentage	ukb-d-30180_irnt	Peripheral artery disease	pad	0.00242583	0.00244638	0.32234
Lymphocyte percentage	ukb-d-30180_irnt	Type 2 diabetes	t2d	-0.00104033	0.0025395	0.682436
Lymphocyte percentage	ukb-d-30180_irnt	Type 2 diabetes (linear model)	t2d_linear	0.0006239	0.0027405	0.820082
Mean corpuscular haemoglobin	ukb-d-30050_irnt	Coronary artery disease	cad	-0.00040162	0.00137547	0.770491
Mean corpuscular haemoglobin	ukb-d-30050_irnt	Peripheral artery disease	pad	-0.000320522	0.00140494	0.81968
Mean corpuscular haemoglobin	ukb-d-30050_irnt	Type 2 diabetes	t2d	-0.00422923	0.0014131	0.00298574
Mean corpuscular haemoglobin	ukb-d-30050_irnt	Type 2 diabetes (linear model)	t2d_linear	-0.0028506	0.00145453	0.0507971
Mean corpuscular haemoglobin concentration	ukb-d-30060_irnt	Coronary artery disease	cad	0.00694836	0.00470228	0.143475
Mean corpuscular haemoglobin concentration	ukb-d-30060_irnt	Peripheral artery disease	pad	-0.00466156	0.00361549	0.200481
Mean corpuscular haemoglobin concentration	ukb-d-30060_irnt	Type 2 diabetes	t2d	-0.00459905	0.00349129	0.19124
Mean corpuscular haemoglobin concentration	ukb-d-30060_irnt	Type 2 diabetes (linear model)	t2d_linear	-0.00310752	0.00332363	0.352122
Mean corpuscular volume	ukb-d-30040_irnt	Coronary artery disease	cad	5.30736e-06	0.00144632	0.997074
Mean corpuscular volume	ukb-d-30040_irnt	Peripheral artery disease	pad	-0.000145513	0.00152644	0.924113
Mean corpuscular volume	ukb-d-30040_irnt	Type 2 diabetes	t2d	-0.00421623	0.00152695	0.00610889
Mean corpuscular volume	ukb-d-30040_irnt	Type 2 diabetes (linear model)	t2d_linear	-0.00466708	0.00150281	0.00205097
Mean platelet (thrombocyte) volume	ukb-d-30100_irnt	Coronary artery disease	cad	0.000109324	0.00125654	0.930715
Mean platelet (thrombocyte) volume	ukb-d-30100_irnt	Peripheral artery disease	pad	0.000223673	0.00129314	0.862765
Mean platelet (thrombocyte) volume	ukb-d-30100_irnt	Type 2 diabetes	t2d	0.000677979	0.00109832	0.537424
Mean platelet (thrombocyte) volume	ukb-d-30100_irnt	Type 2 diabetes (linear model)	t2d_linear	0.00114205	0.00121392	0.347352
Mean reticulocyte volume	ukb-d-30260_irnt	Coronary artery disease	cad	0.000606146	0.00180479	0.737232
Mean reticulocyte volume	ukb-d-30260_irnt	Peripheral artery disease	pad	0.0013815	0.00165446	0.404391
Mean reticulocyte volume	ukb-d-30260_irnt	Type 2 diabetes	t2d	-0.00301381	0.00218477	0.168848
Mean reticulocyte volume	ukb-d-30260_irnt	Type 2 diabetes (linear model)	t2d_linear	-0.00314781	0.00201733	0.119677
Mean sphered cell volume	ukb-d-30270_irnt	Coronary artery disease	cad	-0.00262187	0.00189788	0.168231
Mean sphered cell volume	ukb-d-30270_irnt	Peripheral artery disease	pad	-0.000797212	0.0016262	0.624334
Mean sphered cell volume	ukb-d-30270_irnt	Type 2 diabetes	t2d	-0.0069277	0.00219597	0.0017827
Mean sphered cell volume	ukb-d-30270_irnt	Type 2 diabetes (linear model)	t2d_linear	-0.00715822	0.00207374	0.000632307
Mean time to correctly identify matches	ukb-a-199	Coronary artery disease	cad	-0.00506958	0.0183833	0.784823
Mean time to correctly identify matches	ukb-a-199	Peripheral artery disease	pad	-0.00685625	0.0161031	0.673778
Mean time to correctly identify matches	ukb-a-199	Type 2 diabetes	t2d	0.000370244	0.0129817	0.977449
Mean time to correctly identify matches	ukb-a-199	Type 2 diabetes (linear model)	t2d_linear	0.0131649	0.0133695	0.333209
Monocyte count	ukb-d-30130_irnt	Coronary artery disease	cad	0.00158191	0.00166731	0.343545
Monocyte count	ukb-d-30130_irnt	Peripheral artery disease	pad	-0.000173601	0.00159207	0.913242
Monocyte count	ukb-d-30130_irnt	Type 2 diabetes	t2d	0.000961991	0.00142198	0.499266
Monocyte count	ukb-d-30130_irnt	Type 2 diabetes (linear model)	t2d_linear	0.00170774	0.00155687	0.273495
Monocyte percentage	ukb-d-30190_irnt	Coronary artery disease	cad	5.33629e-05	0.00163313	0.973959
Monocyte percentage	ukb-d-30190_irnt	Peripheral artery disease	pad	-0.000804513	0.00172265	0.640838
Monocyte percentage	ukb-d-30190_irnt	Type 2 diabetes	t2d	-0.00175956	0.00172261	0.308013
Monocyte percentage	ukb-d-30190_irnt	Type 2 diabetes (linear model)	t2d_linear	-0.00245107	0.00189482	0.196794
Morning/evening person (chronotype)	ukb-a-11	Coronary artery disease	cad	0.00386065	0.00421598	0.362711
Morning/evening person (chronotype)	ukb-a-11	Peripheral artery disease	pad	-0.00452493	0.00574638	0.43341
Morning/evening person (chronotype)	ukb-a-11	Type 2 diabetes	t2d	-0.0031025	0.00663343	0.641235
Morning/evening person (chronotype)	ukb-a-11	Type 2 diabetes (linear model)	t2d_linear	-0.00283472	0.00707069	0.689528
Nap during day	ukb-a-12	Coronary artery disease	cad	-0.00833138	0.00856776	0.336045
Nap during day	ukb-a-12	Peripheral artery disease	pad	-0.014473	0.0110954	0.198875
Nap during day	ukb-a-12	Type 2 diabetes	t2d	-0.00976774	0.00788744	0.221721
Nap during day	ukb-a-12	Type 2 diabetes (linear model)	t2d_linear	-0.0068449	0.00855514	0.427683
Neuroticism	ieu-a-1007	Coronary artery disease	cad	-0.0242377	0.0366097	0.526543
Neuroticism	ieu-a-1007	Peripheral artery disease	pad	0.00420699	0.0497064	0.93463
Neuroticism	ieu-a-1007	Type 2 diabetes	t2d	0.00557643	0.0459459	0.906392
Neuroticism	ieu-a-1007	Type 2 diabetes (linear model)	t2d_linear	0.00740879	0.0524779	0.891219
Neuroticism score	ukb-a-230	Coronary artery disease	cad	0.00744346	0.0103367	0.474211
Neuroticism score	ukb-a-230	Peripheral artery disease	pad	-0.0106496	0.00930385	0.256826
Neuroticism score	ukb-a-230	Type 2 diabetes	t2d	-0.0108448	0.0093776	0.25193
Neuroticism score	ukb-a-230	Type 2 diabetes (linear model)	t2d_linear	-0.0128519	0.0113443	0.261621
Neutrophill count	ukb-d-30140_irnt	Coronary artery disease	cad	0.00190642	0.00255039	0.455488
Neutrophill count	ukb-d-30140_irnt	Peripheral artery disease	pad	0.0050529	0.00231071	0.0296272
Neutrophill count	ukb-d-30140_irnt	Type 2 diabetes	t2d	0.00581211	0.00265498	0.0295548
Neutrophill count	ukb-d-30140_irnt	Type 2 diabetes (linear model)	t2d_linear	0.00537744	0.0025774	0.037846
Neutrophill percentage	ukb-d-30200_irnt	Coronary artery disease	cad	-0.00236199	0.00250038	0.345752
Neutrophill percentage	ukb-d-30200_irnt	Peripheral artery disease	pad	0.00228547	0.00243679	0.349193
Neutrophill percentage	ukb-d-30200_irnt	Type 2 diabetes	t2d	0.00253063	0.00251257	0.314876
Neutrophill percentage	ukb-d-30200_irnt	Type 2 diabetes (linear model)	t2d_linear	0.00141961	0.00256519	0.580436
Overall health rating	ukb-a-251	Coronary artery disease	cad	0.00482277	0.00966828	0.620048
Overall health rating	ukb-a-251	Peripheral artery disease	pad	-0.00217357	0.0139271	0.876608
Overall health rating	ukb-a-251	Type 2 diabetes	t2d	0.00244753	0.00950054	0.797717
Overall health rating	ukb-a-251	Type 2 diabetes (linear model)	t2d_linear	-0.00519599	0.0110703	0.640771
Past tobacco smoking	ukb-a-17	Coronary artery disease	cad	-0.00707874	0.0140172	0.616471
Past tobacco smoking	ukb-a-17	Peripheral artery disease	pad	0.00210512	0.0119262	0.860805
Past tobacco smoking	ukb-a-17	Type 2 diabetes	t2d	-0.00129403	0.00913959	0.888118
Past tobacco smoking	ukb-a-17	Type 2 diabetes (linear model)	t2d_linear	-0.00410876	0.0106559	0.701798
Peak expiratory flow (PEF)	ukb-a-338	Coronary artery disease	cad	0.00530851	0.00777215	0.496673
Peak expiratory flow (PEF)	ukb-a-338	Peripheral artery disease	pad	-0.00449255	0.00881159	0.611698
Peak expiratory flow (PEF)	ukb-a-338	Type 2 diabetes	t2d	0.00359225	0.0102364	0.726576
Peak expiratory flow (PEF)	ukb-a-338	Type 2 diabetes (linear model)	t2d_linear	0.00503503	0.0105578	0.63475
Peripheral artery disease	pad	Coronary artery disease	cad	-0.0469567	0.0308013	0.149652
Peripheral artery disease	pad	Type 2 diabetes	t2d	0.0319221	0.0244536	0.212798
Peripheral artery disease	pad	Type 2 diabetes (linear model)	t2d_linear	0.0200889	0.0181223	0.285096
Phosphate	ukb-d-30810_irnt	Coronary artery disease	cad	0.00304463	0.00261143	0.245718
Phosphate	ukb-d-30810_irnt	Peripheral artery disease	pad	0.000227843	0.00217567	0.916752
Phosphate	ukb-d-30810_irnt	Type 2 diabetes	t2d	0.0036528	0.0026586	0.17175
Phosphate	ukb-d-30810_irnt	Type 2 diabetes (linear model)	t2d_linear	0.000304875	0.00249032	0.902726
Platelet count	ukb-d-30080_irnt	Coronary artery disease	cad	0.000177268	0.00151376	0.906839
Platelet count	ukb-d-30080_irnt	Peripheral artery disease	pad	-0.000466289	0.0014383	0.74596
Platelet count	ukb-d-30080_irnt	Type 2 diabetes	t2d	-2.48149e-05	0.00134469	0.985287
Platelet count	ukb-d-30080_irnt	Type 2 diabetes (linear model)	t2d_linear	0.000399268	0.00133093	0.76433
Platelet crit	ukb-d-30090_irnt	Coronary artery disease	cad	0.000205084	0.00166322	0.901936
Platelet crit	ukb-d-30090_irnt	Peripheral artery disease	pad	-0.000989859	0.00155698	0.525311
Platelet crit	ukb-d-30090_irnt	Type 2 diabetes	t2d	-0.000733854	0.00159471	0.645691
Platelet crit	ukb-d-30090_irnt	Type 2 diabetes (linear model)	t2d_linear	0.000480654	0.0015937	0.763117
Platelet distribution width	ukb-d-30110_irnt	Coronary artery disease	cad	0.000611547	0.00150846	0.685465
Platelet distribution width	ukb-d-30110_irnt	Peripheral artery disease	pad	0.00232072	0.00139274	0.0966506
Platelet distribution width	ukb-d-30110_irnt	Type 2 diabetes	t2d	0.00298834	0.00141222	0.0352189
Platelet distribution width	ukb-d-30110_irnt	Type 2 diabetes (linear model)	t2d_linear	0.00314157	0.00144041	0.0298831
Pulse rate	ukb-a-3	Coronary artery disease	cad	0.00161959	0.0027434	0.555649
Pulse rate	ukb-a-3	Peripheral artery disease	pad	0.00307924	0.00256166	0.230865
Pulse rate	ukb-a-3	Type 2 diabetes	t2d	0.00257553	0.00291861	0.378603
Pulse rate	ukb-a-3	Type 2 diabetes (linear model)	t2d_linear	0.00587544	0.00317308	0.0655504
Red blood cell (erythrocyte) count	ukb-d-30010_irnt	Coronary artery disease	cad	0.00270218	0.00177822	0.129682
Red blood cell (erythrocyte) count	ukb-d-30010_irnt	Peripheral artery disease	pad	0.000673625	0.00179463	0.70765
Red blood cell (erythrocyte) count	ukb-d-30010_irnt	Type 2 diabetes	t2d	0.00387043	0.00178467	0.030909
Red blood cell (erythrocyte) count	ukb-d-30010_irnt	Type 2 diabetes (linear model)	t2d_linear	0.00392738	0.00184825	0.034312
Red blood cell (erythrocyte) distribution width	ukb-d-30070_irnt	Coronary artery disease	cad	-0.00133043	0.0019617	0.498252
Red blood cell (erythrocyte) distribution width	ukb-d-30070_irnt	Peripheral artery disease	pad	0.00211723	0.00167143	0.206334
Red blood cell (erythrocyte) distribution width	ukb-d-30070_irnt	Type 2 diabetes	t2d	0.00195264	0.00196312	0.320864
Red blood cell (erythrocyte) distribution width	ukb-d-30070_irnt	Type 2 diabetes (linear model)	t2d_linear	0.00308966	0.00179155	0.0856551
Reticulocyte count	ukb-d-30250_irnt	Coronary artery disease	cad	0.00559745	0.00210832	0.00845017
Reticulocyte count	ukb-d-30250_irnt	Peripheral artery disease	pad	0.00391554	0.00203708	0.0557118
Reticulocyte count	ukb-d-30250_irnt	Type 2 diabetes	t2d	0.00849472	0.00210485	7.30396e-05
Reticulocyte count	ukb-d-30250_irnt	Type 2 diabetes (linear model)	t2d_linear	0.0106909	0.00218178	1.62955e-06
Reticulocyte percentage	ukb-d-30240_irnt	Coronary artery disease	cad	0.00547133	0.00219868	0.0135177
Reticulocyte percentage	ukb-d-30240_irnt	Peripheral artery disease	pad	0.00388079	0.00197979	0.0510695
Reticulocyte percentage	ukb-d-30240_irnt	Type 2 diabetes	t2d	0.00831957	0.0021534	0.000144335
Reticulocyte percentage	ukb-d-30240_irnt	Type 2 diabetes (linear model)	t2d_linear	0.0108792	0.00221321	1.53232e-06
SHBG	ukb-d-30830_irnt	Coronary artery disease	cad	-0.00610278	0.00178718	0.000754466
SHBG	ukb-d-30830_irnt	Peripheral artery disease	pad	-0.00494396	0.00189399	0.0096192
SHBG	ukb-d-30830_irnt	Type 2 diabetes	t2d	-0.0152166	0.00277358	1.09252e-07
SHBG	ukb-d-30830_irnt	Type 2 diabetes (linear model)	t2d_linear	-0.0157143	0.0025564	3.01074e-09
Sitting height	ukb-a-195	Coronary artery disease	cad	0.00132628	0.00180481	0.462832
Sitting height	ukb-a-195	Peripheral artery disease	pad	0.000601077	0.00186756	0.747726
Sitting height	ukb-a-195	Type 2 diabetes	t2d	0.00400108	0.00220257	0.0699724
Sitting height	ukb-a-195	Type 2 diabetes (linear model)	t2d_linear	0.00214204	0.00233078	0.358595
Sleep duration	ukb-a-9	Coronary artery disease	cad	0.000607646	0.00877769	0.945155
Sleep duration	ukb-a-9	Peripheral artery disease	pad	-0.008872	0.0108216	0.417558
Sleep duration	ukb-a-9	Type 2 diabetes	t2d	-0.00944423	0.0130396	0.473113
Sleep duration	ukb-a-9	Type 2 diabetes (linear model)	t2d_linear	-0.0181862	0.0118264	0.131979
Sleeplessness / insomnia	ukb-a-13	Coronary artery disease	cad	-0.00479677	0.00998178	0.634853
Sleeplessness / insomnia	ukb-a-13	Peripheral artery disease	pad	-0.0057921	0.00917404	0.533537
Sleeplessness / insomnia	ukb-a-13	Type 2 diabetes	t2d	0.00067886	0.00987717	0.94573
Sleeplessness / insomnia	ukb-a-13	Type 2 diabetes (linear model)	t2d_linear	-0.00263406	0.0103829	0.80173
Sodium in urine	ukb-a-335	Coronary artery disease	cad	-0.00557711	0.00999694	0.581359
Sodium in urine	ukb-a-335	Peripheral artery disease	pad	0.011818	0.0118868	0.328073
Sodium in urine	ukb-a-335	Type 2 diabetes	t2d	0.0225477	0.0250183	0.374636
Sodium in urine	ukb-a-335	Type 2 diabetes (linear model)	t2d_linear	0.0149245	0.0230948	0.523044
Standing height	ukb-a-389	Coronary artery disease	cad	-0.00127642	0.00133767	0.340381
Standing height	ukb-a-389	Peripheral artery disease	pad	-0.000672655	0.00138351	0.627019
Standing height	ukb-a-389	Type 2 diabetes	t2d	0.00126074	0.00162079	0.43697
Standing height	ukb-a-389	Type 2 diabetes (linear model)	t2d_linear	-0.000800469	0.00171687	0.641217
Systolic blood pressure	ukb-a-360	Coronary artery disease	cad	-0.00859403	0.00597987	0.152701
Systolic blood pressure	ukb-a-360	Peripheral artery disease	pad	-0.00428702	0.00460875	0.353746
Systolic blood pressure	ukb-a-360	Type 2 diabetes	t2d	0.00640757	0.00373445	0.08811
Systolic blood pressure	ukb-a-360	Type 2 diabetes (linear model)	t2d_linear	0.00885261	0.00408892	0.0318495
Testosterone	ukb-d-30850_irnt	Coronary artery disease	cad	-0.00317044	0.00333887	0.345163
Testosterone	ukb-d-30850_irnt	Peripheral artery disease	pad	-0.001969	0.00332547	0.55527
Testosterone	ukb-d-30850_irnt	Type 2 diabetes	t2d	-0.00963812	0.00409479	0.0209488
Testosterone	ukb-d-30850_irnt	Type 2 diabetes (linear model)	t2d_linear	-0.00968891	0.00440124	0.0301551
Total bilirubin	ukb-d-30840_irnt	Coronary artery disease	cad	-0.00502319	0.00206228	0.0164672
Total bilirubin	ukb-d-30840_irnt	Peripheral artery disease	pad	-0.00374796	0.00204735	0.069721
Total bilirubin	ukb-d-30840_irnt	Type 2 diabetes	t2d	-0.00575989	0.00278543	0.041088
Total bilirubin	ukb-d-30840_irnt	Type 2 diabetes (linear model)	t2d_linear	-0.00485033	0.00236243	0.0420834
Total cholesterol	ieu-a-301	Coronary artery disease	cad	-0.0126743	0.00459421	0.00713637
Total cholesterol	ieu-a-301	Peripheral artery disease	pad	-0.00405749	0.00424675	0.342237
Total cholesterol	ieu-a-301	Type 2 diabetes	t2d	0.00185305	0.00376633	0.624016
Total cholesterol	ieu-a-301	Type 2 diabetes (linear model)	t2d_linear	0.00570632	0.00424865	0.18286
Total protein	ukb-d-30860_irnt	Coronary artery disease	cad	0.00560677	0.00248337	0.0250377
Total protein	ukb-d-30860_irnt	Peripheral artery disease	pad	0.00668247	0.00259336	0.0106392
Total protein	ukb-d-30860_irnt	Type 2 diabetes	t2d	0.00429526	0.00301554	0.155921
Total protein	ukb-d-30860_irnt	Type 2 diabetes (linear model)	t2d_linear	0.0054698	0.00285281	0.0563726
Triglycerides	ukb-d-30870_irnt	Coronary artery disease	cad	0.0040375	0.00206245	0.0516453
Triglycerides	ukb-d-30870_irnt	Peripheral artery disease	pad	0.0058508	0.00203976	0.00453887
Triglycerides	ukb-d-30870_irnt	Type 2 diabetes	t2d	0.0196596	0.00289205	1.23485e-10
Triglycerides	ukb-d-30870_irnt	Type 2 diabetes (linear model)	t2d_linear	0.0206858	0.00265162	2.21936e-13
Trunk fat mass	ukb-a-291	Coronary artery disease	cad	-0.00348926	0.00310765	0.262513
Trunk fat mass	ukb-a-291	Peripheral artery disease	pad	-0.00381494	0.00305774	0.213266
Trunk fat mass	ukb-a-291	Type 2 diabetes	t2d	0.000111492	0.00437359	0.979681
Trunk fat mass	ukb-a-291	Type 2 diabetes (linear model)	t2d_linear	-0.000466637	0.00449891	0.917464
Trunk fat percentage	ukb-a-290	Coronary artery disease	cad	0.000188256	0.00401692	0.962662
Trunk fat percentage	ukb-a-290	Peripheral artery disease	pad	-0.000351067	0.00400078	0.930157
Trunk fat percentage	ukb-a-290	Type 2 diabetes	t2d	0.00154687	0.00554619	0.780563
Trunk fat percentage	ukb-a-290	Type 2 diabetes (linear model)	t2d_linear	0.00344306	0.00561384	0.54026
Trunk fat-free mass	ukb-a-292	Coronary artery disease	cad	-0.000433398	0.00198298	0.827104
Trunk fat-free mass	ukb-a-292	Peripheral artery disease	pad	0.00277012	0.00211932	0.191967
Trunk fat-free mass	ukb-a-292	Type 2 diabetes	t2d	0.00545169	0.00268287	0.0428054
Trunk fat-free mass	ukb-a-292	Type 2 diabetes (linear model)	t2d_linear	0.00516217	0.00276345	0.0624848
Trunk predicted mass	ukb-a-293	Coronary artery disease	cad	0.000622516	0.00196751	0.751864
Trunk predicted mass	ukb-a-293	Peripheral artery disease	pad	0.00376979	0.00209264	0.0724115
Trunk predicted mass	ukb-a-293	Type 2 diabetes	t2d	0.00574574	0.00266968	0.0319734
Trunk predicted mass	ukb-a-293	Type 2 diabetes (linear model)	t2d_linear	0.00600962	0.00273213	0.0284017
Type 2 diabetes	t2d	Adiponectin	ieu-a-1	-0.000255507	0.00247836	0.918145
Type 2 diabetes	t2d	Alanine aminotransferase	ukb-d-30620_irnt	0.00341707	0.0013437	0.0117738
Type 2 diabetes	t2d	Albumin	ukb-d-30600_irnt	-0.00208956	0.00152073	0.171019
Type 2 diabetes	t2d	Alcohol intake frequency	ukb-a-25	0.00437887	0.0013325	0.00120628
Type 2 diabetes	t2d	Alcoholic drinks per week	ieu-b-73	-0.00104927	0.000778046	0.17925
Type 2 diabetes	t2d	Alkaline phosphatase	ukb-d-30610_irnt	-0.00106704	0.00361345	0.768084
Type 2 diabetes	t2d	Apoliprotein A	ukb-d-30630_irnt	-0.00385608	0.00197471	0.052297
Type 2 diabetes	t2d	Apoliprotein B	ukb-d-30640_irnt	0.00181107	0.00292465	0.536485
Type 2 diabetes	t2d	Aspartate aminotransferase	ukb-d-30650_irnt	0.00108648	0.00128398	0.3985
Type 2 diabetes	t2d	Basal metabolic rate	ukb-a-268	0.00444534	0.00152703	0.00402534
Type 2 diabetes	t2d	Basophill percentage	ukb-d-30220_irnt	-0.000405946	0.000652937	0.534857
Type 2 diabetes	t2d	Birth weight	ukb-a-198	-0.000711977	0.00152067	0.64017
Type 2 diabetes	t2d	Birth weight of first child	ukb-a-318	-0.00102954	0.0015954	0.519487
Type 2 diabetes	t2d	Body fat	ieu-a-999	0.00424195	0.0039214	0.282321
Type 2 diabetes	t2d	Body fat percentage	ukb-a-264	0.00545959	0.00141101	0.000149223
Type 2 diabetes	t2d	body mass index	ieu-b-40	0.00371151	0.0045803	0.42032
Type 2 diabetes	t2d	C-reactive protein	ukb-d-30710_irnt	0.00343265	0.00335194	0.30708
Type 2 diabetes	t2d	Calcium	ukb-d-30680_irnt	-0.000963823	0.00127359	0.450106
Type 2 diabetes	t2d	Cholesterol	ukb-d-30690_irnt	-0.000215496	0.00216765	0.920912
Type 2 diabetes	t2d	Cigarettes per Day	ieu-b-25	0.00485954	0.00148681	0.00130324
Type 2 diabetes	t2d	Coronary artery disease	cad	0.00930742	0.00281902	0.00114615
Type 2 diabetes	t2d	Creatinine	ukb-d-30700_irnt	0.000430906	0.00117306	0.713772
Type 2 diabetes	t2d	Creatinine (enzymatic) in urine	ukb-a-333	0.00023319	0.000664937	0.7262
Type 2 diabetes	t2d	Current tobacco smoking	ukb-a-16	0.00043361	0.000372576	0.245935
Type 2 diabetes	t2d	Cystatin C	ukb-d-30720_irnt	0.00220793	0.00125294	0.0796183
Type 2 diabetes	t2d	Daytime dozing / sleeping (narcolepsy)	ukb-a-15	-0.000271274	0.00034682	0.435069
Type 2 diabetes	t2d	Diastolic blood pressure	ukb-a-359	0.00275346	0.000998093	0.00636102
Type 2 diabetes	t2d	Direct bilirubin	ukb-d-30660_irnt	-0.000524446	0.00100639	0.602882
Type 2 diabetes	t2d	Drive faster than motorway speed limit	ukb-a-8	0.00044412	0.00050921	0.384197
Type 2 diabetes	t2d	Eosinophill percentage	ukb-d-30210_irnt	-0.00109283	0.00121314	0.368804
Type 2 diabetes	t2d	Fasting glucose	ieu-b-114	0.000110525	0.0045641	0.980858
Type 2 diabetes	t2d	Fasting insulin	ieu-b-116	0.0067977	0.00438635	0.132847
Type 2 diabetes	t2d	Fluid intelligence score	ukb-a-196	-0.00824968	0.00284433	0.00415933
Type 2 diabetes	t2d	Forced expiratory volume in 1-second (FEV1)	ukb-a-337	-0.000749459	0.00093564	0.42411
Type 2 diabetes	t2d	Forced vital capacity (FVC)	ukb-a-336	-0.00149559	0.000973932	0.126269
Type 2 diabetes	t2d	Gamma glutamyltransferase	ukb-d-30730_irnt	0.0025247	0.0016937	0.137689
Type 2 diabetes	t2d	Getting up in morning	ukb-a-10	-0.00017365	0.00058731	0.767799
Type 2 diabetes	t2d	Glucose	ukb-d-30740_irnt	-0.00116186	0.00182264	0.52458
Type 2 diabetes	t2d	Glycated haemoglobin	ukb-d-30750_irnt	-0.00314321	0.00164756	0.057902
Type 2 diabetes	t2d	Haematocrit percentage	ukb-d-30030_irnt	0.0011357	0.00110459	0.305156
Type 2 diabetes	t2d	Haemoglobin concentration	ukb-d-30020_irnt	0.00116133	0.00110048	0.292613
Type 2 diabetes	t2d	HDL cholesterol	ukb-d-30760_irnt	-0.00468832	0.00204961	0.0232557
Type 2 diabetes	t2d	Heart rate	ieu-a-1056	-0.0103448	0.0237953	0.664934
Type 2 diabetes	t2d	Heel bone mineral density (BMD) T-score	ukb-a-500	0.000275456	0.00135462	0.839079
Type 2 diabetes	t2d	High light scatter reticulocyte count	ukb-d-30300_irnt	0.00237726	0.00136801	0.083851
Type 2 diabetes	t2d	High light scatter reticulocyte percentage	ukb-d-30290_irnt	0.00223425	0.00133474	0.0957653
Type 2 diabetes	t2d	Hip circumference	ukb-a-388	0.00695024	0.00208045	0.00100308
Type 2 diabetes	t2d	IGF-1	ukb-d-30770_irnt	0.000309176	0.00161224	0.848126
Type 2 diabetes	t2d	Immature reticulocyte fraction	ukb-d-30280_irnt	0.00121005	0.00113606	0.288148
Type 2 diabetes	t2d	Impedance of whole body	ukb-a-269	-0.00443187	0.00160183	0.00621238
Type 2 diabetes	t2d	LDL direct	ukb-d-30780_irnt	0.000859496	0.0023124	0.710531
Type 2 diabetes	t2d	Lipoprotein A	ukb-d-30790_irnt	0.00364828	0.00319618	0.255097
Type 2 diabetes	t2d	Lymphocyte count	ukb-d-30120_irnt	0.000787593	0.00131245	0.549146
Type 2 diabetes	t2d	Lymphocyte percentage	ukb-d-30180_irnt	-0.000271103	0.0012424	0.827496
Type 2 diabetes	t2d	Mean corpuscular haemoglobin	ukb-d-30050_irnt	-0.000373981	0.00138949	0.788102
Type 2 diabetes	t2d	Mean corpuscular haemoglobin concentration	ukb-d-30060_irnt	0.00014581	0.000902591	0.871833
Type 2 diabetes	t2d	Mean corpuscular volume	ukb-d-30040_irnt	-0.000444717	0.00134536	0.741338
Type 2 diabetes	t2d	Mean platelet (thrombocyte) volume	ukb-d-30100_irnt	0.00158454	0.00122693	0.198086
Type 2 diabetes	t2d	Mean reticulocyte volume	ukb-d-30260_irnt	0.00110573	0.00137817	0.423357
Type 2 diabetes	t2d	Mean sphered cell volume	ukb-d-30270_irnt	-0.00104891	0.00135418	0.439541
Type 2 diabetes	t2d	Mean time to correctly identify matches	ukb-a-199	-0.00070664	0.000669014	0.292178
Type 2 diabetes	t2d	Monocyte count	ukb-d-30130_irnt	-0.00093096	0.00121925	0.446068
Type 2 diabetes	t2d	Monocyte percentage	ukb-d-30190_irnt	-0.00192106	0.00125291	0.126844
Type 2 diabetes	t2d	Morning/evening person (chronotype)	ukb-a-11	0.000175428	0.000846119	0.835969
Type 2 diabetes	t2d	Nap during day	ukb-a-12	6.10892e-05	0.000476615	0.898145
Type 2 diabetes	t2d	Neuroticism	ieu-a-1007	0.00156919	0.000872898	0.073825
Type 2 diabetes	t2d	Neuroticism score	ukb-a-230	0.000161116	0.00265081	0.951597
Type 2 diabetes	t2d	Neutrophill count	ukb-d-30140_irnt	0.00136122	0.00135902	0.317782
Type 2 diabetes	t2d	Neutrophill percentage	ukb-d-30200_irnt	0.000995894	0.00120451	0.409368
Type 2 diabetes	t2d	Overall health rating	ukb-a-251	0.00196165	0.000618379	0.00176007
Type 2 diabetes	t2d	Past tobacco smoking	ukb-a-17	-6.96311e-05	0.000904928	0.938746
Type 2 diabetes	t2d	Peak expiratory flow (PEF)	ukb-a-338	0.000892189	0.000804028	0.268531
Type 2 diabetes	t2d	Peripheral artery disease	pad	0.00324551	0.00289799	0.264193
Type 2 diabetes	t2d	Phosphate	ukb-d-30810_irnt	-0.00103779	0.000936238	0.269039
Type 2 diabetes	t2d	Platelet count	ukb-d-30080_irnt	-0.00289311	0.00135974	0.0346319
Type 2 diabetes	t2d	Platelet crit	ukb-d-30090_irnt	-0.0024052	0.00135994	0.0785386
Type 2 diabetes	t2d	Platelet distribution width	ukb-d-30110_irnt	0.00216518	0.00118192	0.0685061
Type 2 diabetes	t2d	Pulse rate	ukb-a-3	-0.000588244	0.00106333	0.580759
Type 2 diabetes	t2d	Red blood cell (erythrocyte) count	ukb-d-30010_irnt	0.00128161	0.00122454	0.296593
Type 2 diabetes	t2d	Red blood cell (erythrocyte) distribution width	ukb-d-30070_irnt	0.00242438	0.0017942	0.178202
Type 2 diabetes	t2d	Reticulocyte count	ukb-d-30250_irnt	0.00246398	0.00134707	0.0689214
Type 2 diabetes	t2d	Reticulocyte percentage	ukb-d-30240_irnt	0.00227496	0.00131095	0.0842751
Type 2 diabetes	t2d	SHBG	ukb-d-30830_irnt	-0.00276802	0.00168979	0.103034
Type 2 diabetes	t2d	Sitting height	ukb-a-195	0.000649932	0.00137415	0.636768
Type 2 diabetes	t2d	Sleep duration	ukb-a-9	-0.000382835	0.000567836	0.500991
Type 2 diabetes	t2d	Sleeplessness / insomnia	ukb-a-13	-5.05552e-05	0.000493795	0.918561
Type 2 diabetes	t2d	Sodium in urine	ukb-a-335	0.00103189	0.000732849	0.160724
Type 2 diabetes	t2d	Standing height	ukb-a-389	-0.000698866	0.00149478	0.640641
Type 2 diabetes	t2d	Systolic blood pressure	ukb-a-360	0.00152165	0.00079267	0.0563769
Type 2 diabetes	t2d	Testosterone	ukb-d-30850_irnt	-0.000667154	0.00065206	0.307519
Type 2 diabetes	t2d	Total bilirubin	ukb-d-30840_irnt	-0.000345698	0.000941771	0.713968
Type 2 diabetes	t2d	Total cholesterol	ieu-a-301	0.000666064	0.00352679	0.85067
Type 2 diabetes	t2d	Total protein	ukb-d-30860_irnt	-0.00137067	0.00134489	0.309398
Type 2 diabetes	t2d	Triglycerides	ukb-d-30870_irnt	0.00346818	0.00252951	0.171939
Type 2 diabetes	t2d	Trunk fat mass	ukb-a-291	0.00752843	0.0020308	0.000273843
Type 2 diabetes	t2d	Trunk fat percentage	ukb-a-290	0.00597923	0.00166955	0.000432598
Type 2 diabetes	t2d	Trunk fat-free mass	ukb-a-292	0.00304303	0.00138453	0.0291471
Type 2 diabetes	t2d	Trunk predicted mass	ukb-a-293	0.0030528	0.001376	0.0276788
Type 2 diabetes	t2d	Type 2 diabetes (linear model)	t2d_linear	-0.00145379	0.0017337	0.402759
Type 2 diabetes	t2d	Urate	ukb-d-30880_irnt	0.00212611	0.00136188	0.120127
Type 2 diabetes	t2d	Urea	ukb-d-30670_irnt	0.000694848	0.00101813	0.495759
Type 2 diabetes	t2d	Urinary sodium-potassium ratio	ieu-b-72	0.0017783	0.000759928	0.020407
Type 2 diabetes	t2d	Usual walking pace	ukb-a-513	-0.00139467	0.000528554	0.0090031
Type 2 diabetes	t2d	Vitamin D	ukb-d-30890_irnt	-0.00206063	0.000919683	0.0261927
Type 2 diabetes	t2d	Waist circumference	ukb-a-382	0.0073014	0.00163234	1.31542e-05
Type 2 diabetes	t2d	Waist-to-hip ratio	ieu-a-72	0.00702401	0.003148	0.0283936
Type 2 diabetes	t2d	Weight	ukb-a-249	0.00705679	0.00199401	0.000503222
Type 2 diabetes	t2d	White blood cell (leukocyte) count	ukb-d-30000_irnt	0.00121313	0.00140831	0.390083
Type 2 diabetes	t2d	Whole body fat mass	ukb-a-265	0.00785588	0.00199467	0.0001145
Type 2 diabetes	t2d	Whole body fat-free mass	ukb-a-266	0.00374437	0.00144555	0.0103218
Type 2 diabetes	t2d	Whole body water mass	ukb-a-267	0.00375674	0.00144852	0.0102286
Type 2 diabetes (linear model)	t2d_linear	Adiponectin	ieu-a-1	-0.00262186	0.00384528	0.500571
Type 2 diabetes (linear model)	t2d_linear	Alanine aminotransferase	ukb-d-30620_irnt	0.00508929	0.00258944	0.0533939
Type 2 diabetes (linear model)	t2d_linear	Albumin	ukb-d-30600_irnt	-0.00577949	0.0035625	0.109297
Type 2 diabetes (linear model)	t2d_linear	Alcohol intake frequency	ukb-a-25	0.00493624	0.00303542	0.10906
Type 2 diabetes (linear model)	t2d_linear	Alcoholic drinks per week	ieu-b-73	0.000386027	0.0014944	0.797128
Type 2 diabetes (linear model)	t2d_linear	Alkaline phosphatase	ukb-d-30610_irnt	0.00256472	0.00315814	0.419528
Type 2 diabetes (linear model)	t2d_linear	Apoliprotein A	ukb-d-30630_irnt	-0.00704137	0.00293797	0.0192585
Type 2 diabetes (linear model)	t2d_linear	Apoliprotein B	ukb-d-30640_irnt	0.000514786	0.00284897	0.857139
Type 2 diabetes (linear model)	t2d_linear	Aspartate aminotransferase	ukb-d-30650_irnt	0.00249343	0.00236393	0.295203
Type 2 diabetes (linear model)	t2d_linear	Basal metabolic rate	ukb-a-268	0.0082896	0.00263989	0.00260343
Type 2 diabetes (linear model)	t2d_linear	Basophill percentage	ukb-d-30220_irnt	-0.00189156	0.00110709	0.0920217
Type 2 diabetes (linear model)	t2d_linear	Birth weight	ukb-a-198	-0.00209247	0.00312376	0.505476
Type 2 diabetes (linear model)	t2d_linear	Birth weight of first child	ukb-a-318	-0.00192212	0.00330674	0.563197
Type 2 diabetes (linear model)	t2d_linear	Body fat	ieu-a-999	0.00501784	0.00457906	0.281089
Type 2 diabetes (linear model)	t2d_linear	Body fat percentage	ukb-a-264	0.00513335	0.0023699	0.0342243
Type 2 diabetes (linear model)	t2d_linear	body mass index	ieu-b-40	0.013522	0.00544995	0.019371
Type 2 diabetes (linear model)	t2d_linear	C-reactive protein	ukb-d-30710_irnt	0.000455633	0.00525572	0.931167
Type 2 diabetes (linear model)	t2d_linear	Calcium	ukb-d-30680_irnt	-0.000591617	0.00277077	0.83155
Type 2 diabetes (linear model)	t2d_linear	Cholesterol	ukb-d-30690_irnt	-0.00253664	0.00267468	0.346241
Type 2 diabetes (linear model)	t2d_linear	Cigarettes per Day	ieu-b-25	0.00776781	0.00265494	0.00495474
Type 2 diabetes (linear model)	t2d_linear	Coronary artery disease	cad	0.0139328	0.00544833	0.0128929
Type 2 diabetes (linear model)	t2d_linear	Creatinine	ukb-d-30700_irnt	0.00185893	0.00202382	0.361543
Type 2 diabetes (linear model)	t2d_linear	Creatinine (enzymatic) in urine	ukb-a-333	0.00142898	0.00104719	0.177398
Type 2 diabetes (linear model)	t2d_linear	Current tobacco smoking	ukb-a-16	0.0011326	0.000565765	0.0497491
Type 2 diabetes (linear model)	t2d_linear	Cystatin C	ukb-d-30720_irnt	0.005861	0.00222178	0.0102989
Type 2 diabetes (linear model)	t2d_linear	Daytime dozing / sleeping (narcolepsy)	ukb-a-15	0.000474783	0.000756788	0.532761
Type 2 diabetes (linear model)	t2d_linear	Diastolic blood pressure	ukb-a-359	0.00260068	0.00170781	0.132973
Type 2 diabetes (linear model)	t2d_linear	Direct bilirubin	ukb-d-30660_irnt	0.0022873	0.00170802	0.184916
Type 2 diabetes (linear model)	t2d_linear	Drive faster than motorway speed limit	ukb-a-8	0.00050887	0.000926083	0.584677
Type 2 diabetes (linear model)	t2d_linear	Eosinophill percentage	ukb-d-30210_irnt	-0.000306581	0.00189986	0.872273
Type 2 diabetes (linear model)	t2d_linear	Fasting glucose	ieu-b-114	0.000653467	0.00424646	0.880258
Type 2 diabetes (linear model)	t2d_linear	Fasting insulin	ieu-b-116	0.00821271	0.00404536	0.0651106
Type 2 diabetes (linear model)	t2d_linear	Fluid intelligence score	ukb-a-196	-0.011323	0.00499656	0.027001
Type 2 diabetes (linear model)	t2d_linear	Forced expiratory volume in 1-second (FEV1)	ukb-a-337	-0.000403038	0.0014733	0.785346
Type 2 diabetes (linear model)	t2d_linear	Forced vital capacity (FVC)	ukb-a-336	-0.000243907	0.00156272	0.876487
Type 2 diabetes (linear model)	t2d_linear	Gamma glutamyltransferase	ukb-d-30730_irnt	-0.000568282	0.00448931	0.899637
Type 2 diabetes (linear model)	t2d_linear	Getting up in morning	ukb-a-10	0.000316531	0.000984383	0.748891
Type 2 diabetes (linear model)	t2d_linear	Glucose	ukb-d-30740_irnt	-0.00201804	0.00292291	0.492245
Type 2 diabetes (linear model)	t2d_linear	Glycated haemoglobin	ukb-d-30750_irnt	-0.00430075	0.0030214	0.159118
Type 2 diabetes (linear model)	t2d_linear	Haematocrit percentage	ukb-d-30030_irnt	0.00358815	0.00185583	0.0572848
Type 2 diabetes (linear model)	t2d_linear	Haemoglobin concentration	ukb-d-30020_irnt	0.00399742	0.00203196	0.0531734
Type 2 diabetes (linear model)	t2d_linear	HDL cholesterol	ukb-d-30760_irnt	-0.00712248	0.00319818	0.0292099
Type 2 diabetes (linear model)	t2d_linear	Heart rate	ieu-a-1056	0.00233842	0.0291157	0.936521
Type 2 diabetes (linear model)	t2d_linear	Heel bone mineral density (BMD) T-score	ukb-a-500	-0.00280123	0.00230774	0.229487
Type 2 diabetes (linear model)	t2d_linear	High light scatter reticulocyte count	ukb-d-30300_irnt	0.00394103	0.00238064	0.102375
Type 2 diabetes (linear model)	t2d_linear	High light scatter reticulocyte percentage	ukb-d-30290_irnt	0.00316643	0.00235631	0.183412
Type 2 diabetes (linear model)	t2d_linear	Hip circumference	ukb-a-388	0.0100966	0.00342347	0.0045117
Type 2 diabetes (linear model)	t2d_linear	IGF-1	ukb-d-30770_irnt	-0.00204499	0.00328503	0.535652
Type 2 diabetes (linear model)	t2d_linear	Immature reticulocyte fraction	ukb-d-30280_irnt	0.00176673	0.00177289	0.322477
Type 2 diabetes (linear model)	t2d_linear	Impedance of whole body	ukb-a-269	-0.00973648	0.00298327	0.00180451
Type 2 diabetes (linear model)	t2d_linear	LDL direct	ukb-d-30780_irnt	-0.000581701	0.00242867	0.811417
Type 2 diabetes (linear model)	t2d_linear	Lipoprotein A	ukb-d-30790_irnt	0.0113484	0.00917073	0.220112
Type 2 diabetes (linear model)	t2d_linear	Lymphocyte count	ukb-d-30120_irnt	0.00246228	0.00237571	0.303616
Type 2 diabetes (linear model)	t2d_linear	Lymphocyte percentage	ukb-d-30180_irnt	0.00166189	0.00237755	0.486906
Type 2 diabetes (linear model)	t2d_linear	Mean corpuscular haemoglobin	ukb-d-30050_irnt	-0.00173241	0.0027059	0.524142
Type 2 diabetes (linear model)	t2d_linear	Mean corpuscular haemoglobin concentration	ukb-d-30060_irnt	0.00140195	0.00168843	0.409218
Type 2 diabetes (linear model)	t2d_linear	Mean corpuscular volume	ukb-d-30040_irnt	-0.00269882	0.00274567	0.329071
Type 2 diabetes (linear model)	t2d_linear	Mean platelet (thrombocyte) volume	ukb-d-30100_irnt	0.00308283	0.00201304	0.130235
Type 2 diabetes (linear model)	t2d_linear	Mean reticulocyte volume	ukb-d-30260_irnt	-0.00125794	0.00289864	0.665661
Type 2 diabetes (linear model)	t2d_linear	Mean sphered cell volume	ukb-d-30270_irnt	-0.00173567	0.00259285	0.50547
Type 2 diabetes (linear model)	t2d_linear	Mean time to correctly identify matches	ukb-a-199	-0.0009054	0.00106005	0.396388
Type 2 diabetes (linear model)	t2d_linear	Monocyte count	ukb-d-30130_irnt	0.00214767	0.00161706	0.188512
Type 2 diabetes (linear model)	t2d_linear	Monocyte percentage	ukb-d-30190_irnt	0.00124343	0.00226244	0.584371
Type 2 diabetes (linear model)	t2d_linear	Morning/evening person (chronotype)	ukb-a-11	0.00130371	0.00148826	0.384471
Type 2 diabetes (linear model)	t2d_linear	Nap during day	ukb-a-12	0.00201489	0.000958214	0.0396206
Type 2 diabetes (linear model)	t2d_linear	Neuroticism	ieu-a-1007	0.00447766	0.00159582	0.00664027
Type 2 diabetes (linear model)	t2d_linear	Neuroticism score	ukb-a-230	0.00705928	0.00450668	0.122428
Type 2 diabetes (linear model)	t2d_linear	Neutrophill count	ukb-d-30140_irnt	0.000390945	0.00209305	0.852379
Type 2 diabetes (linear model)	t2d_linear	Neutrophill percentage	ukb-d-30200_irnt	-0.00155794	0.00236819	0.512816
Type 2 diabetes (linear model)	t2d_linear	Overall health rating	ukb-a-251	0.0025632	0.00106828	0.0194936
Type 2 diabetes (linear model)	t2d_linear	Past tobacco smoking	ukb-a-17	-0.00300185	0.00147764	0.0465658
Type 2 diabetes (linear model)	t2d_linear	Peak expiratory flow (PEF)	ukb-a-338	0.000682766	0.00136222	0.618025
Type 2 diabetes (linear model)	t2d_linear	Peripheral artery disease	pad	0.009612	0.00626711	0.129738
Type 2 diabetes (linear model)	t2d_linear	Phosphate	ukb-d-30810_irnt	-0.00297733	0.00161048	0.068782
Type 2 diabetes (linear model)	t2d_linear	Platelet count	ukb-d-30080_irnt	-0.0069225	0.00260219	0.00970172
Type 2 diabetes (linear model)	t2d_linear	Platelet crit	ukb-d-30090_irnt	-0.00616556	0.00273768	0.0275004
Type 2 diabetes (linear model)	t2d_linear	Platelet distribution width	ukb-d-30110_irnt	0.00315038	0.00188588	0.0993494
Type 2 diabetes (linear model)	t2d_linear	Pulse rate	ukb-a-3	-0.00207576	0.00201099	0.306051
Type 2 diabetes (linear model)	t2d_linear	Red blood cell (erythrocyte) count	ukb-d-30010_irnt	0.0048073	0.00221028	0.0330626
Type 2 diabetes (linear model)	t2d_linear	Red blood cell (erythrocyte) distribution width	ukb-d-30070_irnt	0.00353142	0.00280736	0.212662
Type 2 diabetes (linear model)	t2d_linear	Reticulocyte count	ukb-d-30250_irnt	0.00424647	0.00240745	0.0821771
Type 2 diabetes (linear model)	t2d_linear	Reticulocyte percentage	ukb-d-30240_irnt	0.00331448	0.00238237	0.168618
Type 2 diabetes (linear model)	t2d_linear	SHBG	ukb-d-30830_irnt	-0.00365173	0.00402303	0.367193
Type 2 diabetes (linear model)	t2d_linear	Sitting height	ukb-a-195	0.00148814	0.00247293	0.549555
Type 2 diabetes (linear model)	t2d_linear	Sleep duration	ukb-a-9	-0.00133775	0.000852459	0.121756
Type 2 diabetes (linear model)	t2d_linear	Sleeplessness / insomnia	ukb-a-13	0.0011637	0.000849784	0.175893
Type 2 diabetes (linear model)	t2d_linear	Sodium in urine	ukb-a-335	0.00230194	0.00139493	0.10404
Type 2 diabetes (linear model)	t2d_linear	Standing height	ukb-a-389	0.00147353	0.00291621	0.615175
Type 2 diabetes (linear model)	t2d_linear	Systolic blood pressure	ukb-a-360	-0.000199494	0.00171127	0.907579
Type 2 diabetes (linear model)	t2d_linear	Testosterone	ukb-d-30850_irnt	-0.00167032	0.0014079	0.239539
Type 2 diabetes (linear model)	t2d_linear	Total bilirubin	ukb-d-30840_irnt	0.00158108	0.00174757	0.368755
Type 2 diabetes (linear model)	t2d_linear	Total cholesterol	ieu-a-301	-0.00428166	0.004687	0.366731
Type 2 diabetes (linear model)	t2d_linear	Total protein	ukb-d-30860_irnt	-0.00391779	0.00289646	0.180595
Type 2 diabetes (linear model)	t2d_linear	Triglycerides	ukb-d-30870_irnt	0.00167538	0.00535638	0.755389
Type 2 diabetes (linear model)	t2d_linear	Trunk fat mass	ukb-a-291	0.00868952	0.00340872	0.0133278
Type 2 diabetes (linear model)	t2d_linear	Trunk fat percentage	ukb-a-290	0.00502595	0.00287928	0.0859234
Type 2 diabetes (linear model)	t2d_linear	Trunk fat-free mass	ukb-a-292	0.00731458	0.00247928	0.00449819
Type 2 diabetes (linear model)	t2d_linear	Trunk predicted mass	ukb-a-293	0.0073644	0.0024631	0.00401991
Type 2 diabetes (linear model)	t2d_linear	Type 2 diabetes	t2d	-0.0193152	0.00451665	6.79451e-05
Type 2 diabetes (linear model)	t2d_linear	Urate	ukb-d-30880_irnt	0.00299626	0.00277425	0.283892
Type 2 diabetes (linear model)	t2d_linear	Urea	ukb-d-30670_irnt	0.000209243	0.00184074	0.909827
Type 2 diabetes (linear model)	t2d_linear	Urinary sodium-potassium ratio	ieu-b-72	0.0016802	0.00180933	0.356996
Type 2 diabetes (linear model)	t2d_linear	Usual walking pace	ukb-a-513	-0.00161531	0.000915765	0.0827585
Type 2 diabetes (linear model)	t2d_linear	Vitamin D	ukb-d-30890_irnt	-0.000569248	0.00176407	0.747905
Type 2 diabetes (linear model)	t2d_linear	Waist circumference	ukb-a-382	0.0100004	0.00254684	0.000221885
Type 2 diabetes (linear model)	t2d_linear	Waist-to-hip ratio	ieu-a-72	0.00644338	0.00366612	0.0883893
Type 2 diabetes (linear model)	t2d_linear	Weight	ukb-a-249	0.0106325	0.00329777	0.00203082
Type 2 diabetes (linear model)	t2d_linear	White blood cell (leukocyte) count	ukb-d-30000_irnt	0.00133485	0.00196932	0.500151
Type 2 diabetes (linear model)	t2d_linear	Whole body fat mass	ukb-a-265	0.00948843	0.00327326	0.00519937
Type 2 diabetes (linear model)	t2d_linear	Whole body fat-free mass	ukb-a-266	0.00773976	0.00254965	0.00352669
Type 2 diabetes (linear model)	t2d_linear	Whole body water mass	ukb-a-267	0.00779504	0.00255251	0.00334606
Urate	ukb-d-30880_irnt	Coronary artery disease	cad	0.00375286	0.00154748	0.0161089
Urate	ukb-d-30880_irnt	Peripheral artery disease	pad	0.00559194	0.00155193	0.000386871
Urate	ukb-d-30880_irnt	Type 2 diabetes	t2d	0.00593558	0.00236147	0.0127082
Urate	ukb-d-30880_irnt	Type 2 diabetes (linear model)	t2d_linear	0.00700466	0.00211238	0.00105521
Urea	ukb-d-30670_irnt	Coronary artery disease	cad	-0.00174541	0.00335801	0.604023
Urea	ukb-d-30670_irnt	Peripheral artery disease	pad	0.00372615	0.00292728	0.205008
Urea	ukb-d-30670_irnt	Type 2 diabetes	t2d	0.00995293	0.00399274	0.0138943
Urea	ukb-d-30670_irnt	Type 2 diabetes (linear model)	t2d_linear	0.00861106	0.00379116	0.0244258
Urinary sodium-potassium ratio	ieu-b-72	Coronary artery disease	cad	0.015402	0.0103731	0.152454
Urinary sodium-potassium ratio	ieu-b-72	Peripheral artery disease	pad	0.00611974	0.0184929	0.743981
Urinary sodium-potassium ratio	ieu-b-72	Type 2 diabetes	t2d	0.0482073	0.0224908	0.0439454
Urinary sodium-potassium ratio	ieu-b-72	Type 2 diabetes (linear model)	t2d_linear	0.0477025	0.025262	0.0716624
Usual walking pace	ukb-a-513	Coronary artery disease	cad	0.00185941	0.012071	0.878724
Usual walking pace	ukb-a-513	Peripheral artery disease	pad	0.0179935	0.0150079	0.241367
Usual walking pace	ukb-a-513	Type 2 diabetes	t2d	-0.00730568	0.0222142	0.744789
Usual walking pace	ukb-a-513	Type 2 diabetes (linear model)	t2d_linear	-0.00425703	0.0183207	0.818009
Vitamin D	ukb-d-30890_irnt	Coronary artery disease	cad	-0.00807108	0.00486076	0.102729
Vitamin D	ukb-d-30890_irnt	Peripheral artery disease	pad	-0.00845281	0.00377452	0.0294299
Vitamin D	ukb-d-30890_irnt	Type 2 diabetes	t2d	-0.00416046	0.00450847	0.360452
Vitamin D	ukb-d-30890_irnt	Type 2 diabetes (linear model)	t2d_linear	-0.0113819	0.00435561	0.0114987
Waist circumference	ukb-a-382	Coronary artery disease	cad	-0.00340469	0.00304885	0.26538
Waist circumference	ukb-a-382	Peripheral artery disease	pad	-0.00355694	0.00313701	0.258127
Waist circumference	ukb-a-382	Type 2 diabetes	t2d	-0.000958239	0.00392413	0.807307
Waist circumference	ukb-a-382	Type 2 diabetes (linear model)	t2d_linear	0.00157458	0.00382314	0.680837
Waist-to-hip ratio	ieu-a-72	Coronary artery disease	cad	0.00407135	0.0166146	0.808208
Waist-to-hip ratio	ieu-a-72	Peripheral artery disease	pad	-0.0254341	0.0175023	0.157289
Waist-to-hip ratio	ieu-a-72	Type 2 diabetes	t2d	-0.041456	0.0277924	0.146977
Waist-to-hip ratio	ieu-a-72	Type 2 diabetes (linear model)	t2d_linear	-0.0237535	0.0271082	0.388352
Weight	ukb-a-249	Coronary artery disease	cad	-0.00159238	0.00243079	0.512872
Weight	ukb-a-249	Peripheral artery disease	pad	0.000290079	0.00242274	0.90477
Weight	ukb-a-249	Type 2 diabetes	t2d	0.00306415	0.00334029	0.359638
Weight	ukb-a-249	Type 2 diabetes (linear model)	t2d_linear	0.00485126	0.00333546	0.146761
White blood cell (leukocyte) count	ukb-d-30000_irnt	Coronary artery disease	cad	0.00240786	0.00247731	0.331916
White blood cell (leukocyte) count	ukb-d-30000_irnt	Peripheral artery disease	pad	0.00287219	0.00223092	0.198934
White blood cell (leukocyte) count	ukb-d-30000_irnt	Type 2 diabetes	t2d	0.00429941	0.00216631	0.0481569
White blood cell (leukocyte) count	ukb-d-30000_irnt	Type 2 diabetes (linear model)	t2d_linear	0.00593026	0.00224873	0.00876216
Whole body fat mass	ukb-a-265	Coronary artery disease	cad	-0.00542126	0.00280192	0.0540663
Whole body fat mass	ukb-a-265	Peripheral artery disease	pad	-0.00413706	0.00296092	0.163547
Whole body fat mass	ukb-a-265	Type 2 diabetes	t2d	-0.00171099	0.00386887	0.658659
Whole body fat mass	ukb-a-265	Type 2 diabetes (linear model)	t2d_linear	-0.000369489	0.00409205	0.928119
Whole body fat-free mass	ukb-a-266	Coronary artery disease	cad	-0.00125592	0.00209112	0.548452
Whole body fat-free mass	ukb-a-266	Peripheral artery disease	pad	0.000707589	0.00206291	0.731782
Whole body fat-free mass	ukb-a-266	Type 2 diabetes	t2d	0.00595593	0.002715	0.0288293
Whole body fat-free mass	ukb-a-266	Type 2 diabetes (linear model)	t2d_linear	0.00534165	0.00275746	0.0534258
Whole body water mass	ukb-a-267	Coronary artery disease	cad	-0.00196911	0.00208108	0.344628
Whole body water mass	ukb-a-267	Peripheral artery disease	pad	0.000886161	0.0020612	0.667489
Whole body water mass	ukb-a-267	Type 2 diabetes	t2d	0.00617857	0.00270639	0.0229543
Whole body water mass	ukb-a-267	Type 2 diabetes (linear model)	t2d_linear	0.00582809	0.00275296	0.0348717

### Sheet: ST4
exposure	exposure_id	outcome	outcome_id	Isq
Adiponectin	ieu-a-1	Coronary artery disease	cad	0.981447
Adiponectin	ieu-a-1	Peripheral artery disease	pad	0.981824
Adiponectin	ieu-a-1	Type 2 diabetes	t2d	0.981812
Adiponectin	ieu-a-1	Type 2 diabetes (linear model)	t2d_linear	0.981558
Alanine aminotransferase	ukb-d-30620_irnt	Coronary artery disease	cad	0.981447
Alanine aminotransferase	ukb-d-30620_irnt	Peripheral artery disease	pad	0.981824
Alanine aminotransferase	ukb-d-30620_irnt	Type 2 diabetes	t2d	0.981812
Alanine aminotransferase	ukb-d-30620_irnt	Type 2 diabetes (linear model)	t2d_linear	0.981558
Albumin	ukb-d-30600_irnt	Coronary artery disease	cad	0.981447
Albumin	ukb-d-30600_irnt	Peripheral artery disease	pad	0.981824
Albumin	ukb-d-30600_irnt	Type 2 diabetes	t2d	0.981812
Albumin	ukb-d-30600_irnt	Type 2 diabetes (linear model)	t2d_linear	0.981558
Alcohol intake frequency	ukb-a-25	Coronary artery disease	cad	0.981447
Alcohol intake frequency	ukb-a-25	Peripheral artery disease	pad	0.981824
Alcohol intake frequency	ukb-a-25	Type 2 diabetes	t2d	0.981812
Alcohol intake frequency	ukb-a-25	Type 2 diabetes (linear model)	t2d_linear	0.981558
Alcoholic drinks per week	ieu-b-73	Coronary artery disease	cad	0.981447
Alcoholic drinks per week	ieu-b-73	Peripheral artery disease	pad	0.981824
Alcoholic drinks per week	ieu-b-73	Type 2 diabetes	t2d	0.981812
Alcoholic drinks per week	ieu-b-73	Type 2 diabetes (linear model)	t2d_linear	0.981558
Alkaline phosphatase	ukb-d-30610_irnt	Coronary artery disease	cad	0.981447
Alkaline phosphatase	ukb-d-30610_irnt	Peripheral artery disease	pad	0.981824
Alkaline phosphatase	ukb-d-30610_irnt	Type 2 diabetes	t2d	0.981812
Alkaline phosphatase	ukb-d-30610_irnt	Type 2 diabetes (linear model)	t2d_linear	0.981558
Apoliprotein A	ukb-d-30630_irnt	Coronary artery disease	cad	0.981447
Apoliprotein A	ukb-d-30630_irnt	Peripheral artery disease	pad	0.981824
Apoliprotein A	ukb-d-30630_irnt	Type 2 diabetes	t2d	0.981812
Apoliprotein A	ukb-d-30630_irnt	Type 2 diabetes (linear model)	t2d_linear	0.981558
Apoliprotein B	ukb-d-30640_irnt	Coronary artery disease	cad	0.981447
Apoliprotein B	ukb-d-30640_irnt	Peripheral artery disease	pad	0.981824
Apoliprotein B	ukb-d-30640_irnt	Type 2 diabetes	t2d	0.981812
Apoliprotein B	ukb-d-30640_irnt	Type 2 diabetes (linear model)	t2d_linear	0.981558
Aspartate aminotransferase	ukb-d-30650_irnt	Coronary artery disease	cad	0.981447
Aspartate aminotransferase	ukb-d-30650_irnt	Peripheral artery disease	pad	0.981824
Aspartate aminotransferase	ukb-d-30650_irnt	Type 2 diabetes	t2d	0.981812
Aspartate aminotransferase	ukb-d-30650_irnt	Type 2 diabetes (linear model)	t2d_linear	0.981558
Basal metabolic rate	ukb-a-268	Coronary artery disease	cad	0.981447
Basal metabolic rate	ukb-a-268	Peripheral artery disease	pad	0.981824
Basal metabolic rate	ukb-a-268	Type 2 diabetes	t2d	0.981812
Basal metabolic rate	ukb-a-268	Type 2 diabetes (linear model)	t2d_linear	0.981558
Basophill percentage	ukb-d-30220_irnt	Coronary artery disease	cad	0.981447
Basophill percentage	ukb-d-30220_irnt	Peripheral artery disease	pad	0.981824
Basophill percentage	ukb-d-30220_irnt	Type 2 diabetes	t2d	0.981812
Basophill percentage	ukb-d-30220_irnt	Type 2 diabetes (linear model)	t2d_linear	0.981558
Birth weight	ukb-a-198	Coronary artery disease	cad	0.981447
Birth weight	ukb-a-198	Peripheral artery disease	pad	0.981824
Birth weight	ukb-a-198	Type 2 diabetes	t2d	0.981812
Birth weight	ukb-a-198	Type 2 diabetes (linear model)	t2d_linear	0.981558
Birth weight of first child	ukb-a-318	Coronary artery disease	cad	0.981447
Birth weight of first child	ukb-a-318	Peripheral artery disease	pad	0.981824
Birth weight of first child	ukb-a-318	Type 2 diabetes	t2d	0.981812
Birth weight of first child	ukb-a-318	Type 2 diabetes (linear model)	t2d_linear	0.981558
Body fat	ieu-a-999	Coronary artery disease	cad	0.981447
Body fat	ieu-a-999	Peripheral artery disease	pad	0.981824
Body fat	ieu-a-999	Type 2 diabetes	t2d	0.981812
Body fat	ieu-a-999	Type 2 diabetes (linear model)	t2d_linear	0.981558
Body fat percentage	ukb-a-264	Coronary artery disease	cad	0.981447
Body fat percentage	ukb-a-264	Peripheral artery disease	pad	0.981824
Body fat percentage	ukb-a-264	Type 2 diabetes	t2d	0.981812
Body fat percentage	ukb-a-264	Type 2 diabetes (linear model)	t2d_linear	0.981558
body mass index	ieu-b-40	Coronary artery disease	cad	0.981447
body mass index	ieu-b-40	Peripheral artery disease	pad	0.981824
body mass index	ieu-b-40	Type 2 diabetes	t2d	0.981812
body mass index	ieu-b-40	Type 2 diabetes (linear model)	t2d_linear	0.981558
C-reactive protein	ukb-d-30710_irnt	Coronary artery disease	cad	0.981447
C-reactive protein	ukb-d-30710_irnt	Peripheral artery disease	pad	0.981824
C-reactive protein	ukb-d-30710_irnt	Type 2 diabetes	t2d	0.981812
C-reactive protein	ukb-d-30710_irnt	Type 2 diabetes (linear model)	t2d_linear	0.981558
Calcium	ukb-d-30680_irnt	Coronary artery disease	cad	0.981447
Calcium	ukb-d-30680_irnt	Peripheral artery disease	pad	0.981824
Calcium	ukb-d-30680_irnt	Type 2 diabetes	t2d	0.981812
Calcium	ukb-d-30680_irnt	Type 2 diabetes (linear model)	t2d_linear	0.981558
Cholesterol	ukb-d-30690_irnt	Coronary artery disease	cad	0.981447
Cholesterol	ukb-d-30690_irnt	Peripheral artery disease	pad	0.981824
Cholesterol	ukb-d-30690_irnt	Type 2 diabetes	t2d	0.981812
Cholesterol	ukb-d-30690_irnt	Type 2 diabetes (linear model)	t2d_linear	0.981558
Cigarettes per Day	ieu-b-25	Coronary artery disease	cad	0.981447
Cigarettes per Day	ieu-b-25	Peripheral artery disease	pad	0.981824
Cigarettes per Day	ieu-b-25	Type 2 diabetes	t2d	0.981812
Cigarettes per Day	ieu-b-25	Type 2 diabetes (linear model)	t2d_linear	0.981558
Coronary artery disease	cad	Peripheral artery disease	pad	0.981824
Coronary artery disease	cad	Type 2 diabetes	t2d	0.981812
Coronary artery disease	cad	Type 2 diabetes (linear model)	t2d_linear	0.981558
Creatinine	ukb-d-30700_irnt	Coronary artery disease	cad	0.981447
Creatinine	ukb-d-30700_irnt	Peripheral artery disease	pad	0.981824
Creatinine	ukb-d-30700_irnt	Type 2 diabetes	t2d	0.981812
Creatinine	ukb-d-30700_irnt	Type 2 diabetes (linear model)	t2d_linear	0.981558
Creatinine (enzymatic) in urine	ukb-a-333	Coronary artery disease	cad	0.981447
Creatinine (enzymatic) in urine	ukb-a-333	Peripheral artery disease	pad	0.981824
Creatinine (enzymatic) in urine	ukb-a-333	Type 2 diabetes	t2d	0.981812
Creatinine (enzymatic) in urine	ukb-a-333	Type 2 diabetes (linear model)	t2d_linear	0.981558
Current tobacco smoking	ukb-a-16	Coronary artery disease	cad	0.981447
Current tobacco smoking	ukb-a-16	Peripheral artery disease	pad	0.981824
Current tobacco smoking	ukb-a-16	Type 2 diabetes	t2d	0.981812
Current tobacco smoking	ukb-a-16	Type 2 diabetes (linear model)	t2d_linear	0.981558
Cystatin C	ukb-d-30720_irnt	Coronary artery disease	cad	0.981447
Cystatin C	ukb-d-30720_irnt	Peripheral artery disease	pad	0.981824
Cystatin C	ukb-d-30720_irnt	Type 2 diabetes	t2d	0.981812
Cystatin C	ukb-d-30720_irnt	Type 2 diabetes (linear model)	t2d_linear	0.981558
Daytime dozing / sleeping (narcolepsy)	ukb-a-15	Coronary artery disease	cad	0.981447
Daytime dozing / sleeping (narcolepsy)	ukb-a-15	Peripheral artery disease	pad	0.981824
Daytime dozing / sleeping (narcolepsy)	ukb-a-15	Type 2 diabetes	t2d	0.981812
Daytime dozing / sleeping (narcolepsy)	ukb-a-15	Type 2 diabetes (linear model)	t2d_linear	0.981558
Diastolic blood pressure	ukb-a-359	Coronary artery disease	cad	0.981447
Diastolic blood pressure	ukb-a-359	Peripheral artery disease	pad	0.981824
Diastolic blood pressure	ukb-a-359	Type 2 diabetes	t2d	0.981812
Diastolic blood pressure	ukb-a-359	Type 2 diabetes (linear model)	t2d_linear	0.981558
Direct bilirubin	ukb-d-30660_irnt	Coronary artery disease	cad	0.981447
Direct bilirubin	ukb-d-30660_irnt	Peripheral artery disease	pad	0.981824
Direct bilirubin	ukb-d-30660_irnt	Type 2 diabetes	t2d	0.981812
Direct bilirubin	ukb-d-30660_irnt	Type 2 diabetes (linear model)	t2d_linear	0.981558
Drive faster than motorway speed limit	ukb-a-8	Coronary artery disease	cad	0.981447
Drive faster than motorway speed limit	ukb-a-8	Peripheral artery disease	pad	0.981824
Drive faster than motorway speed limit	ukb-a-8	Type 2 diabetes	t2d	0.981812
Drive faster than motorway speed limit	ukb-a-8	Type 2 diabetes (linear model)	t2d_linear	0.981558
Eosinophill percentage	ukb-d-30210_irnt	Coronary artery disease	cad	0.981447
Eosinophill percentage	ukb-d-30210_irnt	Peripheral artery disease	pad	0.981824
Eosinophill percentage	ukb-d-30210_irnt	Type 2 diabetes	t2d	0.981812
Eosinophill percentage	ukb-d-30210_irnt	Type 2 diabetes (linear model)	t2d_linear	0.981558
Fasting glucose	ieu-b-114	Coronary artery disease	cad	0.981447
Fasting glucose	ieu-b-114	Peripheral artery disease	pad	0.981824
Fasting glucose	ieu-b-114	Type 2 diabetes	t2d	0.981812
Fasting glucose	ieu-b-114	Type 2 diabetes (linear model)	t2d_linear	0.981558
Fasting insulin	ieu-b-116	Coronary artery disease	cad	0.981447
Fasting insulin	ieu-b-116	Peripheral artery disease	pad	0.981824
Fasting insulin	ieu-b-116	Type 2 diabetes	t2d	0.981812
Fasting insulin	ieu-b-116	Type 2 diabetes (linear model)	t2d_linear	0.981558
Fluid intelligence score	ukb-a-196	Coronary artery disease	cad	0.981447
Fluid intelligence score	ukb-a-196	Peripheral artery disease	pad	0.981824
Fluid intelligence score	ukb-a-196	Type 2 diabetes	t2d	0.981812
Fluid intelligence score	ukb-a-196	Type 2 diabetes (linear model)	t2d_linear	0.981558
Forced expiratory volume in 1-second (FEV1)	ukb-a-337	Coronary artery disease	cad	0.981447
Forced expiratory volume in 1-second (FEV1)	ukb-a-337	Peripheral artery disease	pad	0.981824
Forced expiratory volume in 1-second (FEV1)	ukb-a-337	Type 2 diabetes	t2d	0.981812
Forced expiratory volume in 1-second (FEV1)	ukb-a-337	Type 2 diabetes (linear model)	t2d_linear	0.981558
Forced vital capacity (FVC)	ukb-a-336	Coronary artery disease	cad	0.981447
Forced vital capacity (FVC)	ukb-a-336	Peripheral artery disease	pad	0.981824
Forced vital capacity (FVC)	ukb-a-336	Type 2 diabetes	t2d	0.981812
Forced vital capacity (FVC)	ukb-a-336	Type 2 diabetes (linear model)	t2d_linear	0.981558
Gamma glutamyltransferase	ukb-d-30730_irnt	Coronary artery disease	cad	0.981447
Gamma glutamyltransferase	ukb-d-30730_irnt	Peripheral artery disease	pad	0.981824
Gamma glutamyltransferase	ukb-d-30730_irnt	Type 2 diabetes	t2d	0.981812
Gamma glutamyltransferase	ukb-d-30730_irnt	Type 2 diabetes (linear model)	t2d_linear	0.981558
Getting up in morning	ukb-a-10	Coronary artery disease	cad	0.981447
Getting up in morning	ukb-a-10	Peripheral artery disease	pad	0.981824
Getting up in morning	ukb-a-10	Type 2 diabetes	t2d	0.981812
Getting up in morning	ukb-a-10	Type 2 diabetes (linear model)	t2d_linear	0.981558
Glucose	ukb-d-30740_irnt	Coronary artery disease	cad	0.981447
Glucose	ukb-d-30740_irnt	Peripheral artery disease	pad	0.981824
Glucose	ukb-d-30740_irnt	Type 2 diabetes	t2d	0.981812
Glucose	ukb-d-30740_irnt	Type 2 diabetes (linear model)	t2d_linear	0.981558
Glycated haemoglobin	ukb-d-30750_irnt	Coronary artery disease	cad	0.981447
Glycated haemoglobin	ukb-d-30750_irnt	Peripheral artery disease	pad	0.981824
Glycated haemoglobin	ukb-d-30750_irnt	Type 2 diabetes	t2d	0.981812
Glycated haemoglobin	ukb-d-30750_irnt	Type 2 diabetes (linear model)	t2d_linear	0.981558
Haematocrit percentage	ukb-d-30030_irnt	Coronary artery disease	cad	0.981447
Haematocrit percentage	ukb-d-30030_irnt	Peripheral artery disease	pad	0.981824
Haematocrit percentage	ukb-d-30030_irnt	Type 2 diabetes	t2d	0.981812
Haematocrit percentage	ukb-d-30030_irnt	Type 2 diabetes (linear model)	t2d_linear	0.981558
Haemoglobin concentration	ukb-d-30020_irnt	Coronary artery disease	cad	0.981447
Haemoglobin concentration	ukb-d-30020_irnt	Peripheral artery disease	pad	0.981824
Haemoglobin concentration	ukb-d-30020_irnt	Type 2 diabetes	t2d	0.981812
Haemoglobin concentration	ukb-d-30020_irnt	Type 2 diabetes (linear model)	t2d_linear	0.981558
HDL cholesterol	ukb-d-30760_irnt	Coronary artery disease	cad	0.981447
HDL cholesterol	ukb-d-30760_irnt	Peripheral artery disease	pad	0.981824
HDL cholesterol	ukb-d-30760_irnt	Type 2 diabetes	t2d	0.981812
HDL cholesterol	ukb-d-30760_irnt	Type 2 diabetes (linear model)	t2d_linear	0.981558
Heart rate	ieu-a-1056	Coronary artery disease	cad	0.981447
Heart rate	ieu-a-1056	Peripheral artery disease	pad	0.981824
Heart rate	ieu-a-1056	Type 2 diabetes	t2d	0.981812
Heart rate	ieu-a-1056	Type 2 diabetes (linear model)	t2d_linear	0.981558
Heel bone mineral density (BMD) T-score	ukb-a-500	Coronary artery disease	cad	0.981447
Heel bone mineral density (BMD) T-score	ukb-a-500	Peripheral artery disease	pad	0.981824
Heel bone mineral density (BMD) T-score	ukb-a-500	Type 2 diabetes	t2d	0.981812
Heel bone mineral density (BMD) T-score	ukb-a-500	Type 2 diabetes (linear model)	t2d_linear	0.981558
High light scatter reticulocyte count	ukb-d-30300_irnt	Coronary artery disease	cad	0.981447
High light scatter reticulocyte count	ukb-d-30300_irnt	Peripheral artery disease	pad	0.981824
High light scatter reticulocyte count	ukb-d-30300_irnt	Type 2 diabetes	t2d	0.981812
High light scatter reticulocyte count	ukb-d-30300_irnt	Type 2 diabetes (linear model)	t2d_linear	0.981558
High light scatter reticulocyte percentage	ukb-d-30290_irnt	Coronary artery disease	cad	0.981447
High light scatter reticulocyte percentage	ukb-d-30290_irnt	Peripheral artery disease	pad	0.981824
High light scatter reticulocyte percentage	ukb-d-30290_irnt	Type 2 diabetes	t2d	0.981812
High light scatter reticulocyte percentage	ukb-d-30290_irnt	Type 2 diabetes (linear model)	t2d_linear	0.981558
Hip circumference	ukb-a-388	Coronary artery disease	cad	0.981447
Hip circumference	ukb-a-388	Peripheral artery disease	pad	0.981824
Hip circumference	ukb-a-388	Type 2 diabetes	t2d	0.981812
Hip circumference	ukb-a-388	Type 2 diabetes (linear model)	t2d_linear	0.981558
IGF-1	ukb-d-30770_irnt	Coronary artery disease	cad	0.981447
IGF-1	ukb-d-30770_irnt	Peripheral artery disease	pad	0.981824
IGF-1	ukb-d-30770_irnt	Type 2 diabetes	t2d	0.981812
IGF-1	ukb-d-30770_irnt	Type 2 diabetes (linear model)	t2d_linear	0.981558
Immature reticulocyte fraction	ukb-d-30280_irnt	Coronary artery disease	cad	0.981447
Immature reticulocyte fraction	ukb-d-30280_irnt	Peripheral artery disease	pad	0.981824
Immature reticulocyte fraction	ukb-d-30280_irnt	Type 2 diabetes	t2d	0.981812
Immature reticulocyte fraction	ukb-d-30280_irnt	Type 2 diabetes (linear model)	t2d_linear	0.981558
Impedance of whole body	ukb-a-269	Coronary artery disease	cad	0.981447
Impedance of whole body	ukb-a-269	Peripheral artery disease	pad	0.981824
Impedance of whole body	ukb-a-269	Type 2 diabetes	t2d	0.981812
Impedance of whole body	ukb-a-269	Type 2 diabetes (linear model)	t2d_linear	0.981558
LDL direct	ukb-d-30780_irnt	Coronary artery disease	cad	0.981447
LDL direct	ukb-d-30780_irnt	Peripheral artery disease	pad	0.981824
LDL direct	ukb-d-30780_irnt	Type 2 diabetes	t2d	0.981812
LDL direct	ukb-d-30780_irnt	Type 2 diabetes (linear model)	t2d_linear	0.981558
Lipoprotein A	ukb-d-30790_irnt	Coronary artery disease	cad	0.981447
Lipoprotein A	ukb-d-30790_irnt	Peripheral artery disease	pad	0.981824
Lipoprotein A	ukb-d-30790_irnt	Type 2 diabetes	t2d	0.981812
Lipoprotein A	ukb-d-30790_irnt	Type 2 diabetes (linear model)	t2d_linear	0.981558
Lymphocyte count	ukb-d-30120_irnt	Coronary artery disease	cad	0.981447
Lymphocyte count	ukb-d-30120_irnt	Peripheral artery disease	pad	0.981824
Lymphocyte count	ukb-d-30120_irnt	Type 2 diabetes	t2d	0.981812
Lymphocyte count	ukb-d-30120_irnt	Type 2 diabetes (linear model)	t2d_linear	0.981558
Lymphocyte percentage	ukb-d-30180_irnt	Coronary artery disease	cad	0.981447
Lymphocyte percentage	ukb-d-30180_irnt	Peripheral artery disease	pad	0.981824
Lymphocyte percentage	ukb-d-30180_irnt	Type 2 diabetes	t2d	0.981812
Lymphocyte percentage	ukb-d-30180_irnt	Type 2 diabetes (linear model)	t2d_linear	0.981558
Mean corpuscular haemoglobin	ukb-d-30050_irnt	Coronary artery disease	cad	0.981447
Mean corpuscular haemoglobin	ukb-d-30050_irnt	Peripheral artery disease	pad	0.981824
Mean corpuscular haemoglobin	ukb-d-30050_irnt	Type 2 diabetes	t2d	0.981812
Mean corpuscular haemoglobin	ukb-d-30050_irnt	Type 2 diabetes (linear model)	t2d_linear	0.981558
Mean corpuscular haemoglobin concentration	ukb-d-30060_irnt	Coronary artery disease	cad	0.981447
Mean corpuscular haemoglobin concentration	ukb-d-30060_irnt	Peripheral artery disease	pad	0.981824
Mean corpuscular haemoglobin concentration	ukb-d-30060_irnt	Type 2 diabetes	t2d	0.981812
Mean corpuscular haemoglobin concentration	ukb-d-30060_irnt	Type 2 diabetes (linear model)	t2d_linear	0.981558
Mean corpuscular volume	ukb-d-30040_irnt	Coronary artery disease	cad	0.981447
Mean corpuscular volume	ukb-d-30040_irnt	Peripheral artery disease	pad	0.981824
Mean corpuscular volume	ukb-d-30040_irnt	Type 2 diabetes	t2d	0.981812
Mean corpuscular volume	ukb-d-30040_irnt	Type 2 diabetes (linear model)	t2d_linear	0.981558
Mean platelet (thrombocyte) volume	ukb-d-30100_irnt	Coronary artery disease	cad	0.981447
Mean platelet (thrombocyte) volume	ukb-d-30100_irnt	Peripheral artery disease	pad	0.981824
Mean platelet (thrombocyte) volume	ukb-d-30100_irnt	Type 2 diabetes	t2d	0.981812
Mean platelet (thrombocyte) volume	ukb-d-30100_irnt	Type 2 diabetes (linear model)	t2d_linear	0.981558
Mean reticulocyte volume	ukb-d-30260_irnt	Coronary artery disease	cad	0.981447
Mean reticulocyte volume	ukb-d-30260_irnt	Peripheral artery disease	pad	0.981824
Mean reticulocyte volume	ukb-d-30260_irnt	Type 2 diabetes	t2d	0.981812
Mean reticulocyte volume	ukb-d-30260_irnt	Type 2 diabetes (linear model)	t2d_linear	0.981558
Mean sphered cell volume	ukb-d-30270_irnt	Coronary artery disease	cad	0.981447
Mean sphered cell volume	ukb-d-30270_irnt	Peripheral artery disease	pad	0.981824
Mean sphered cell volume	ukb-d-30270_irnt	Type 2 diabetes	t2d	0.981812
Mean sphered cell volume	ukb-d-30270_irnt	Type 2 diabetes (linear model)	t2d_linear	0.981558
Mean time to correctly identify matches	ukb-a-199	Coronary artery disease	cad	0.981447
Mean time to correctly identify matches	ukb-a-199	Peripheral artery disease	pad	0.981824
Mean time to correctly identify matches	ukb-a-199	Type 2 diabetes	t2d	0.981812
Mean time to correctly identify matches	ukb-a-199	Type 2 diabetes (linear model)	t2d_linear	0.981558
Monocyte count	ukb-d-30130_irnt	Coronary artery disease	cad	0.981447
Monocyte count	ukb-d-30130_irnt	Peripheral artery disease	pad	0.981824
Monocyte count	ukb-d-30130_irnt	Type 2 diabetes	t2d	0.981812
Monocyte count	ukb-d-30130_irnt	Type 2 diabetes (linear model)	t2d_linear	0.981558
Monocyte percentage	ukb-d-30190_irnt	Coronary artery disease	cad	0.981447
Monocyte percentage	ukb-d-30190_irnt	Peripheral artery disease	pad	0.981824
Monocyte percentage	ukb-d-30190_irnt	Type 2 diabetes	t2d	0.981812
Monocyte percentage	ukb-d-30190_irnt	Type 2 diabetes (linear model)	t2d_linear	0.981558
Morning/evening person (chronotype)	ukb-a-11	Coronary artery disease	cad	0.981447
Morning/evening person (chronotype)	ukb-a-11	Peripheral artery disease	pad	0.981824
Morning/evening person (chronotype)	ukb-a-11	Type 2 diabetes	t2d	0.981812
Morning/evening person (chronotype)	ukb-a-11	Type 2 diabetes (linear model)	t2d_linear	0.981558
Nap during day	ukb-a-12	Coronary artery disease	cad	0.981447
Nap during day	ukb-a-12	Peripheral artery disease	pad	0.981824
Nap during day	ukb-a-12	Type 2 diabetes	t2d	0.981812
Nap during day	ukb-a-12	Type 2 diabetes (linear model)	t2d_linear	0.981558
Neuroticism	ieu-a-1007	Coronary artery disease	cad	0.981447
Neuroticism	ieu-a-1007	Peripheral artery disease	pad	0.981824
Neuroticism	ieu-a-1007	Type 2 diabetes	t2d	0.981812
Neuroticism	ieu-a-1007	Type 2 diabetes (linear model)	t2d_linear	0.981558
Neuroticism score	ukb-a-230	Coronary artery disease	cad	0.981447
Neuroticism score	ukb-a-230	Peripheral artery disease	pad	0.981824
Neuroticism score	ukb-a-230	Type 2 diabetes	t2d	0.981812
Neuroticism score	ukb-a-230	Type 2 diabetes (linear model)	t2d_linear	0.981558
Neutrophill count	ukb-d-30140_irnt	Coronary artery disease	cad	0.981447
Neutrophill count	ukb-d-30140_irnt	Peripheral artery disease	pad	0.981824
Neutrophill count	ukb-d-30140_irnt	Type 2 diabetes	t2d	0.981812
Neutrophill count	ukb-d-30140_irnt	Type 2 diabetes (linear model)	t2d_linear	0.981558
Neutrophill percentage	ukb-d-30200_irnt	Coronary artery disease	cad	0.981447
Neutrophill percentage	ukb-d-30200_irnt	Peripheral artery disease	pad	0.981824
Neutrophill percentage	ukb-d-30200_irnt	Type 2 diabetes	t2d	0.981812
Neutrophill percentage	ukb-d-30200_irnt	Type 2 diabetes (linear model)	t2d_linear	0.981558
Overall health rating	ukb-a-251	Coronary artery disease	cad	0.981447
Overall health rating	ukb-a-251	Peripheral artery disease	pad	0.981824
Overall health rating	ukb-a-251	Type 2 diabetes	t2d	0.981812
Overall health rating	ukb-a-251	Type 2 diabetes (linear model)	t2d_linear	0.981558
Past tobacco smoking	ukb-a-17	Coronary artery disease	cad	0.981447
Past tobacco smoking	ukb-a-17	Peripheral artery disease	pad	0.981824
Past tobacco smoking	ukb-a-17	Type 2 diabetes	t2d	0.981812
Past tobacco smoking	ukb-a-17	Type 2 diabetes (linear model)	t2d_linear	0.981558
Peak expiratory flow (PEF)	ukb-a-338	Coronary artery disease	cad	0.981447
Peak expiratory flow (PEF)	ukb-a-338	Peripheral artery disease	pad	0.981824
Peak expiratory flow (PEF)	ukb-a-338	Type 2 diabetes	t2d	0.981812
Peak expiratory flow (PEF)	ukb-a-338	Type 2 diabetes (linear model)	t2d_linear	0.981558
Peripheral artery disease	pad	Coronary artery disease	cad	0.981447
Peripheral artery disease	pad	Type 2 diabetes	t2d	0.981812
Peripheral artery disease	pad	Type 2 diabetes (linear model)	t2d_linear	0.981558
Phosphate	ukb-d-30810_irnt	Coronary artery disease	cad	0.981447
Phosphate	ukb-d-30810_irnt	Peripheral artery disease	pad	0.981824
Phosphate	ukb-d-30810_irnt	Type 2 diabetes	t2d	0.981812
Phosphate	ukb-d-30810_irnt	Type 2 diabetes (linear model)	t2d_linear	0.981558
Platelet count	ukb-d-30080_irnt	Coronary artery disease	cad	0.981447
Platelet count	ukb-d-30080_irnt	Peripheral artery disease	pad	0.981824
Platelet count	ukb-d-30080_irnt	Type 2 diabetes	t2d	0.981812
Platelet count	ukb-d-30080_irnt	Type 2 diabetes (linear model)	t2d_linear	0.981558
Platelet crit	ukb-d-30090_irnt	Coronary artery disease	cad	0.981447
Platelet crit	ukb-d-30090_irnt	Peripheral artery disease	pad	0.981824
Platelet crit	ukb-d-30090_irnt	Type 2 diabetes	t2d	0.981812
Platelet crit	ukb-d-30090_irnt	Type 2 diabetes (linear model)	t2d_linear	0.981558
Platelet distribution width	ukb-d-30110_irnt	Coronary artery disease	cad	0.981447
Platelet distribution width	ukb-d-30110_irnt	Peripheral artery disease	pad	0.981824
Platelet distribution width	ukb-d-30110_irnt	Type 2 diabetes	t2d	0.981812
Platelet distribution width	ukb-d-30110_irnt	Type 2 diabetes (linear model)	t2d_linear	0.981558
Pulse rate	ukb-a-3	Coronary artery disease	cad	0.981447
Pulse rate	ukb-a-3	Peripheral artery disease	pad	0.981824
Pulse rate	ukb-a-3	Type 2 diabetes	t2d	0.981812
Pulse rate	ukb-a-3	Type 2 diabetes (linear model)	t2d_linear	0.981558
Red blood cell (erythrocyte) count	ukb-d-30010_irnt	Coronary artery disease	cad	0.981447
Red blood cell (erythrocyte) count	ukb-d-30010_irnt	Peripheral artery disease	pad	0.981824
Red blood cell (erythrocyte) count	ukb-d-30010_irnt	Type 2 diabetes	t2d	0.981812
Red blood cell (erythrocyte) count	ukb-d-30010_irnt	Type 2 diabetes (linear model)	t2d_linear	0.981558
Red blood cell (erythrocyte) distribution width	ukb-d-30070_irnt	Coronary artery disease	cad	0.981447
Red blood cell (erythrocyte) distribution width	ukb-d-30070_irnt	Peripheral artery disease	pad	0.981824
Red blood cell (erythrocyte) distribution width	ukb-d-30070_irnt	Type 2 diabetes	t2d	0.981812
Red blood cell (erythrocyte) distribution width	ukb-d-30070_irnt	Type 2 diabetes (linear model)	t2d_linear	0.981558
Reticulocyte count	ukb-d-30250_irnt	Coronary artery disease	cad	0.981447
Reticulocyte count	ukb-d-30250_irnt	Peripheral artery disease	pad	0.981824
Reticulocyte count	ukb-d-30250_irnt	Type 2 diabetes	t2d	0.981812
Reticulocyte count	ukb-d-30250_irnt	Type 2 diabetes (linear model)	t2d_linear	0.981558
Reticulocyte percentage	ukb-d-30240_irnt	Coronary artery disease	cad	0.981447
Reticulocyte percentage	ukb-d-30240_irnt	Peripheral artery disease	pad	0.981824
Reticulocyte percentage	ukb-d-30240_irnt	Type 2 diabetes	t2d	0.981812
Reticulocyte percentage	ukb-d-30240_irnt	Type 2 diabetes (linear model)	t2d_linear	0.981558
SHBG	ukb-d-30830_irnt	Coronary artery disease	cad	0.981447
SHBG	ukb-d-30830_irnt	Peripheral artery disease	pad	0.981824
SHBG	ukb-d-30830_irnt	Type 2 diabetes	t2d	0.981812
SHBG	ukb-d-30830_irnt	Type 2 diabetes (linear model)	t2d_linear	0.981558
Sitting height	ukb-a-195	Coronary artery disease	cad	0.981447
Sitting height	ukb-a-195	Peripheral artery disease	pad	0.981824
Sitting height	ukb-a-195	Type 2 diabetes	t2d	0.981812
Sitting height	ukb-a-195	Type 2 diabetes (linear model)	t2d_linear	0.981558
Sleep duration	ukb-a-9	Coronary artery disease	cad	0.981447
Sleep duration	ukb-a-9	Peripheral artery disease	pad	0.981824
Sleep duration	ukb-a-9	Type 2 diabetes	t2d	0.981812
Sleep duration	ukb-a-9	Type 2 diabetes (linear model)	t2d_linear	0.981558
Sleeplessness / insomnia	ukb-a-13	Coronary artery disease	cad	0.981447
Sleeplessness / insomnia	ukb-a-13	Peripheral artery disease	pad	0.981824
Sleeplessness / insomnia	ukb-a-13	Type 2 diabetes	t2d	0.981812
Sleeplessness / insomnia	ukb-a-13	Type 2 diabetes (linear model)	t2d_linear	0.981558
Sodium in urine	ukb-a-335	Coronary artery disease	cad	0.981447
Sodium in urine	ukb-a-335	Peripheral artery disease	pad	0.981824
Sodium in urine	ukb-a-335	Type 2 diabetes	t2d	0.981812
Sodium in urine	ukb-a-335	Type 2 diabetes (linear model)	t2d_linear	0.981558
Standing height	ukb-a-389	Coronary artery disease	cad	0.981447
Standing height	ukb-a-389	Peripheral artery disease	pad	0.981824
Standing height	ukb-a-389	Type 2 diabetes	t2d	0.981812
Standing height	ukb-a-389	Type 2 diabetes (linear model)	t2d_linear	0.981558
Systolic blood pressure	ukb-a-360	Coronary artery disease	cad	0.981447
Systolic blood pressure	ukb-a-360	Peripheral artery disease	pad	0.981824
Systolic blood pressure	ukb-a-360	Type 2 diabetes	t2d	0.981812
Systolic blood pressure	ukb-a-360	Type 2 diabetes (linear model)	t2d_linear	0.981558
Testosterone	ukb-d-30850_irnt	Coronary artery disease	cad	0.981447
Testosterone	ukb-d-30850_irnt	Peripheral artery disease	pad	0.981824
Testosterone	ukb-d-30850_irnt	Type 2 diabetes	t2d	0.981812
Testosterone	ukb-d-30850_irnt	Type 2 diabetes (linear model)	t2d_linear	0.981558
Total bilirubin	ukb-d-30840_irnt	Coronary artery disease	cad	0.981447
Total bilirubin	ukb-d-30840_irnt	Peripheral artery disease	pad	0.981824
Total bilirubin	ukb-d-30840_irnt	Type 2 diabetes	t2d	0.981812
Total bilirubin	ukb-d-30840_irnt	Type 2 diabetes (linear model)	t2d_linear	0.981558
Total cholesterol	ieu-a-301	Coronary artery disease	cad	0.981447
Total cholesterol	ieu-a-301	Peripheral artery disease	pad	0.981824
Total cholesterol	ieu-a-301	Type 2 diabetes	t2d	0.981812
Total cholesterol	ieu-a-301	Type 2 diabetes (linear model)	t2d_linear	0.981558
Total protein	ukb-d-30860_irnt	Coronary artery disease	cad	0.981447
Total protein	ukb-d-30860_irnt	Peripheral artery disease	pad	0.981824
Total protein	ukb-d-30860_irnt	Type 2 diabetes	t2d	0.981812
Total protein	ukb-d-30860_irnt	Type 2 diabetes (linear model)	t2d_linear	0.981558
Triglycerides	ukb-d-30870_irnt	Coronary artery disease	cad	0.981447
Triglycerides	ukb-d-30870_irnt	Peripheral artery disease	pad	0.981824
Triglycerides	ukb-d-30870_irnt	Type 2 diabetes	t2d	0.981812
Triglycerides	ukb-d-30870_irnt	Type 2 diabetes (linear model)	t2d_linear	0.981558
Trunk fat mass	ukb-a-291	Coronary artery disease	cad	0.981447
Trunk fat mass	ukb-a-291	Peripheral artery disease	pad	0.981824
Trunk fat mass	ukb-a-291	Type 2 diabetes	t2d	0.981812
Trunk fat mass	ukb-a-291	Type 2 diabetes (linear model)	t2d_linear	0.981558
Trunk fat percentage	ukb-a-290	Coronary artery disease	cad	0.981447
Trunk fat percentage	ukb-a-290	Peripheral artery disease	pad	0.981824
Trunk fat percentage	ukb-a-290	Type 2 diabetes	t2d	0.981812
Trunk fat percentage	ukb-a-290	Type 2 diabetes (linear model)	t2d_linear	0.981558
Trunk fat-free mass	ukb-a-292	Coronary artery disease	cad	0.981447
Trunk fat-free mass	ukb-a-292	Peripheral artery disease	pad	0.981824
Trunk fat-free mass	ukb-a-292	Type 2 diabetes	t2d	0.981812
Trunk fat-free mass	ukb-a-292	Type 2 diabetes (linear model)	t2d_linear	0.981558
Trunk predicted mass	ukb-a-293	Coronary artery disease	cad	0.981447
Trunk predicted mass	ukb-a-293	Peripheral artery disease	pad	0.981824
Trunk predicted mass	ukb-a-293	Type 2 diabetes	t2d	0.981812
Trunk predicted mass	ukb-a-293	Type 2 diabetes (linear model)	t2d_linear	0.981558
Type 2 diabetes	t2d	Adiponectin	ieu-a-1	0.93136
Type 2 diabetes	t2d	Alanine aminotransferase	ukb-d-30620_irnt	0.93136
Type 2 diabetes	t2d	Albumin	ukb-d-30600_irnt	0.93136
Type 2 diabetes	t2d	Alcohol intake frequency	ukb-a-25	0.93136
Type 2 diabetes	t2d	Alcoholic drinks per week	ieu-b-73	0.93136
Type 2 diabetes	t2d	Alkaline phosphatase	ukb-d-30610_irnt	0.93136
Type 2 diabetes	t2d	Apoliprotein A	ukb-d-30630_irnt	0.93136
Type 2 diabetes	t2d	Apoliprotein B	ukb-d-30640_irnt	0.93136
Type 2 diabetes	t2d	Aspartate aminotransferase	ukb-d-30650_irnt	0.93136
Type 2 diabetes	t2d	Basal metabolic rate	ukb-a-268	0.93136
Type 2 diabetes	t2d	Basophill percentage	ukb-d-30220_irnt	0.93136
Type 2 diabetes	t2d	Birth weight	ukb-a-198	0.93136
Type 2 diabetes	t2d	Birth weight of first child	ukb-a-318	0.93136
Type 2 diabetes	t2d	Body fat	ieu-a-999	0.93136
Type 2 diabetes	t2d	Body fat percentage	ukb-a-264	0.93136
Type 2 diabetes	t2d	body mass index	ieu-b-40	0.93136
Type 2 diabetes	t2d	C-reactive protein	ukb-d-30710_irnt	0.93136
Type 2 diabetes	t2d	Calcium	ukb-d-30680_irnt	0.93136
Type 2 diabetes	t2d	Cholesterol	ukb-d-30690_irnt	0.93136
Type 2 diabetes	t2d	Cigarettes per Day	ieu-b-25	0.93136
Type 2 diabetes	t2d	Coronary artery disease	cad	0.981447
Type 2 diabetes	t2d	Creatinine	ukb-d-30700_irnt	0.93136
Type 2 diabetes	t2d	Creatinine (enzymatic) in urine	ukb-a-333	0.93136
Type 2 diabetes	t2d	Current tobacco smoking	ukb-a-16	0.93136
Type 2 diabetes	t2d	Cystatin C	ukb-d-30720_irnt	0.93136
Type 2 diabetes	t2d	Daytime dozing / sleeping (narcolepsy)	ukb-a-15	0.93136
Type 2 diabetes	t2d	Diastolic blood pressure	ukb-a-359	0.93136
Type 2 diabetes	t2d	Direct bilirubin	ukb-d-30660_irnt	0.93136
Type 2 diabetes	t2d	Drive faster than motorway speed limit	ukb-a-8	0.93136
Type 2 diabetes	t2d	Eosinophill percentage	ukb-d-30210_irnt	0.93136
Type 2 diabetes	t2d	Fasting glucose	ieu-b-114	0.93136
Type 2 diabetes	t2d	Fasting insulin	ieu-b-116	0.93136
Type 2 diabetes	t2d	Fluid intelligence score	ukb-a-196	0.93136
Type 2 diabetes	t2d	Forced expiratory volume in 1-second (FEV1)	ukb-a-337	0.93136
Type 2 diabetes	t2d	Forced vital capacity (FVC)	ukb-a-336	0.93136
Type 2 diabetes	t2d	Gamma glutamyltransferase	ukb-d-30730_irnt	0.93136
Type 2 diabetes	t2d	Getting up in morning	ukb-a-10	0.93136
Type 2 diabetes	t2d	Glucose	ukb-d-30740_irnt	0.93136
Type 2 diabetes	t2d	Glycated haemoglobin	ukb-d-30750_irnt	0.93136
Type 2 diabetes	t2d	Haematocrit percentage	ukb-d-30030_irnt	0.93136
Type 2 diabetes	t2d	Haemoglobin concentration	ukb-d-30020_irnt	0.93136
Type 2 diabetes	t2d	HDL cholesterol	ukb-d-30760_irnt	0.93136
Type 2 diabetes	t2d	Heart rate	ieu-a-1056	0.93136
Type 2 diabetes	t2d	Heel bone mineral density (BMD) T-score	ukb-a-500	0.93136
Type 2 diabetes	t2d	High light scatter reticulocyte count	ukb-d-30300_irnt	0.93136
Type 2 diabetes	t2d	High light scatter reticulocyte percentage	ukb-d-30290_irnt	0.93136
Type 2 diabetes	t2d	Hip circumference	ukb-a-388	0.93136
Type 2 diabetes	t2d	IGF-1	ukb-d-30770_irnt	0.93136
Type 2 diabetes	t2d	Immature reticulocyte fraction	ukb-d-30280_irnt	0.93136
Type 2 diabetes	t2d	Impedance of whole body	ukb-a-269	0.93136
Type 2 diabetes	t2d	LDL direct	ukb-d-30780_irnt	0.93136
Type 2 diabetes	t2d	Lipoprotein A	ukb-d-30790_irnt	0.93136
Type 2 diabetes	t2d	Lymphocyte count	ukb-d-30120_irnt	0.93136
Type 2 diabetes	t2d	Lymphocyte percentage	ukb-d-30180_irnt	0.93136
Type 2 diabetes	t2d	Mean corpuscular haemoglobin	ukb-d-30050_irnt	0.93136
Type 2 diabetes	t2d	Mean corpuscular haemoglobin concentration	ukb-d-30060_irnt	0.93136
Type 2 diabetes	t2d	Mean corpuscular volume	ukb-d-30040_irnt	0.93136
Type 2 diabetes	t2d	Mean platelet (thrombocyte) volume	ukb-d-30100_irnt	0.93136
Type 2 diabetes	t2d	Mean reticulocyte volume	ukb-d-30260_irnt	0.93136
Type 2 diabetes	t2d	Mean sphered cell volume	ukb-d-30270_irnt	0.93136
Type 2 diabetes	t2d	Mean time to correctly identify matches	ukb-a-199	0.93136
Type 2 diabetes	t2d	Monocyte count	ukb-d-30130_irnt	0.93136
Type 2 diabetes	t2d	Monocyte percentage	ukb-d-30190_irnt	0.93136
Type 2 diabetes	t2d	Morning/evening person (chronotype)	ukb-a-11	0.93136
Type 2 diabetes	t2d	Nap during day	ukb-a-12	0.93136
Type 2 diabetes	t2d	Neuroticism	ieu-a-1007	0.93136
Type 2 diabetes	t2d	Neuroticism score	ukb-a-230	0.93136
Type 2 diabetes	t2d	Neutrophill count	ukb-d-30140_irnt	0.93136
Type 2 diabetes	t2d	Neutrophill percentage	ukb-d-30200_irnt	0.93136
Type 2 diabetes	t2d	Overall health rating	ukb-a-251	0.93136
Type 2 diabetes	t2d	Past tobacco smoking	ukb-a-17	0.93136
Type 2 diabetes	t2d	Peak expiratory flow (PEF)	ukb-a-338	0.93136
Type 2 diabetes	t2d	Peripheral artery disease	pad	0.981824
Type 2 diabetes	t2d	Phosphate	ukb-d-30810_irnt	0.93136
Type 2 diabetes	t2d	Platelet count	ukb-d-30080_irnt	0.93136
Type 2 diabetes	t2d	Platelet crit	ukb-d-30090_irnt	0.93136
Type 2 diabetes	t2d	Platelet distribution width	ukb-d-30110_irnt	0.93136
Type 2 diabetes	t2d	Pulse rate	ukb-a-3	0.93136
Type 2 diabetes	t2d	Red blood cell (erythrocyte) count	ukb-d-30010_irnt	0.93136
Type 2 diabetes	t2d	Red blood cell (erythrocyte) distribution width	ukb-d-30070_irnt	0.93136
Type 2 diabetes	t2d	Reticulocyte count	ukb-d-30250_irnt	0.93136
Type 2 diabetes	t2d	Reticulocyte percentage	ukb-d-30240_irnt	0.93136
Type 2 diabetes	t2d	SHBG	ukb-d-30830_irnt	0.93136
Type 2 diabetes	t2d	Sitting height	ukb-a-195	0.93136
Type 2 diabetes	t2d	Sleep duration	ukb-a-9	0.93136
Type 2 diabetes	t2d	Sleeplessness / insomnia	ukb-a-13	0.93136
Type 2 diabetes	t2d	Sodium in urine	ukb-a-335	0.93136
Type 2 diabetes	t2d	Standing height	ukb-a-389	0.93136
Type 2 diabetes	t2d	Systolic blood pressure	ukb-a-360	0.93136
Type 2 diabetes	t2d	Testosterone	ukb-d-30850_irnt	0.93136
Type 2 diabetes	t2d	Total bilirubin	ukb-d-30840_irnt	0.93136
Type 2 diabetes	t2d	Total cholesterol	ieu-a-301	0.93136
Type 2 diabetes	t2d	Total protein	ukb-d-30860_irnt	0.93136
Type 2 diabetes	t2d	Triglycerides	ukb-d-30870_irnt	0.93136
Type 2 diabetes	t2d	Trunk fat mass	ukb-a-291	0.93136
Type 2 diabetes	t2d	Trunk fat percentage	ukb-a-290	0.93136
Type 2 diabetes	t2d	Trunk fat-free mass	ukb-a-292	0.93136
Type 2 diabetes	t2d	Trunk predicted mass	ukb-a-293	0.93136
Type 2 diabetes	t2d	Type 2 diabetes (linear model)	t2d_linear	0.981558
Type 2 diabetes	t2d	Urate	ukb-d-30880_irnt	0.93136
Type 2 diabetes	t2d	Urea	ukb-d-30670_irnt	0.93136
Type 2 diabetes	t2d	Urinary sodium-potassium ratio	ieu-b-72	0.93136
Type 2 diabetes	t2d	Usual walking pace	ukb-a-513	0.93136
Type 2 diabetes	t2d	Vitamin D	ukb-d-30890_irnt	0.93136
Type 2 diabetes	t2d	Waist circumference	ukb-a-382	0.93136
Type 2 diabetes	t2d	Waist-to-hip ratio	ieu-a-72	0.93136
Type 2 diabetes	t2d	Weight	ukb-a-249	0.93136
Type 2 diabetes	t2d	White blood cell (leukocyte) count	ukb-d-30000_irnt	0.93136
Type 2 diabetes	t2d	Whole body fat mass	ukb-a-265	0.93136
Type 2 diabetes	t2d	Whole body fat-free mass	ukb-a-266	0.93136
Type 2 diabetes	t2d	Whole body water mass	ukb-a-267	0.93136
Type 2 diabetes (linear model)	t2d_linear	Adiponectin	ieu-a-1	0.93136
Type 2 diabetes (linear model)	t2d_linear	Alanine aminotransferase	ukb-d-30620_irnt	0.93136
Type 2 diabetes (linear model)	t2d_linear	Albumin	ukb-d-30600_irnt	0.93136
Type 2 diabetes (linear model)	t2d_linear	Alcohol intake frequency	ukb-a-25	0.93136
Type 2 diabetes (linear model)	t2d_linear	Alcoholic drinks per week	ieu-b-73	0.93136
Type 2 diabetes (linear model)	t2d_linear	Alkaline phosphatase	ukb-d-30610_irnt	0.93136
Type 2 diabetes (linear model)	t2d_linear	Apoliprotein A	ukb-d-30630_irnt	0.93136
Type 2 diabetes (linear model)	t2d_linear	Apoliprotein B	ukb-d-30640_irnt	0.93136
Type 2 diabetes (linear model)	t2d_linear	Aspartate aminotransferase	ukb-d-30650_irnt	0.93136
Type 2 diabetes (linear model)	t2d_linear	Basal metabolic rate	ukb-a-268	0.93136
Type 2 diabetes (linear model)	t2d_linear	Basophill percentage	ukb-d-30220_irnt	0.93136
Type 2 diabetes (linear model)	t2d_linear	Birth weight	ukb-a-198	0.93136
Type 2 diabetes (linear model)	t2d_linear	Birth weight of first child	ukb-a-318	0.93136
Type 2 diabetes (linear model)	t2d_linear	Body fat	ieu-a-999	0.93136
Type 2 diabetes (linear model)	t2d_linear	Body fat percentage	ukb-a-264	0.93136
Type 2 diabetes (linear model)	t2d_linear	body mass index	ieu-b-40	0.93136
Type 2 diabetes (linear model)	t2d_linear	C-reactive protein	ukb-d-30710_irnt	0.93136
Type 2 diabetes (linear model)	t2d_linear	Calcium	ukb-d-30680_irnt	0.93136
Type 2 diabetes (linear model)	t2d_linear	Cholesterol	ukb-d-30690_irnt	0.93136
Type 2 diabetes (linear model)	t2d_linear	Cigarettes per Day	ieu-b-25	0.93136
Type 2 diabetes (linear model)	t2d_linear	Coronary artery disease	cad	0.981447
Type 2 diabetes (linear model)	t2d_linear	Creatinine	ukb-d-30700_irnt	0.93136
Type 2 diabetes (linear model)	t2d_linear	Creatinine (enzymatic) in urine	ukb-a-333	0.93136
Type 2 diabetes (linear model)	t2d_linear	Current tobacco smoking	ukb-a-16	0.93136
Type 2 diabetes (linear model)	t2d_linear	Cystatin C	ukb-d-30720_irnt	0.93136
Type 2 diabetes (linear model)	t2d_linear	Daytime dozing / sleeping (narcolepsy)	ukb-a-15	0.93136
Type 2 diabetes (linear model)	t2d_linear	Diastolic blood pressure	ukb-a-359	0.93136
Type 2 diabetes (linear model)	t2d_linear	Direct bilirubin	ukb-d-30660_irnt	0.93136
Type 2 diabetes (linear model)	t2d_linear	Drive faster than motorway speed limit	ukb-a-8	0.93136
Type 2 diabetes (linear model)	t2d_linear	Eosinophill percentage	ukb-d-30210_irnt	0.93136
Type 2 diabetes (linear model)	t2d_linear	Fasting glucose	ieu-b-114	0.93136
Type 2 diabetes (linear model)	t2d_linear	Fasting insulin	ieu-b-116	0.93136
Type 2 diabetes (linear model)	t2d_linear	Fluid intelligence score	ukb-a-196	0.93136
Type 2 diabetes (linear model)	t2d_linear	Forced expiratory volume in 1-second (FEV1)	ukb-a-337	0.93136
Type 2 diabetes (linear model)	t2d_linear	Forced vital capacity (FVC)	ukb-a-336	0.93136
Type 2 diabetes (linear model)	t2d_linear	Gamma glutamyltransferase	ukb-d-30730_irnt	0.93136
Type 2 diabetes (linear model)	t2d_linear	Getting up in morning	ukb-a-10	0.93136
Type 2 diabetes (linear model)	t2d_linear	Glucose	ukb-d-30740_irnt	0.93136
Type 2 diabetes (linear model)	t2d_linear	Glycated haemoglobin	ukb-d-30750_irnt	0.93136
Type 2 diabetes (linear model)	t2d_linear	Haematocrit percentage	ukb-d-30030_irnt	0.93136
Type 2 diabetes (linear model)	t2d_linear	Haemoglobin concentration	ukb-d-30020_irnt	0.93136
Type 2 diabetes (linear model)	t2d_linear	HDL cholesterol	ukb-d-30760_irnt	0.93136
Type 2 diabetes (linear model)	t2d_linear	Heart rate	ieu-a-1056	0.93136
Type 2 diabetes (linear model)	t2d_linear	Heel bone mineral density (BMD) T-score	ukb-a-500	0.93136
Type 2 diabetes (linear model)	t2d_linear	High light scatter reticulocyte count	ukb-d-30300_irnt	0.93136
Type 2 diabetes (linear model)	t2d_linear	High light scatter reticulocyte percentage	ukb-d-30290_irnt	0.93136
Type 2 diabetes (linear model)	t2d_linear	Hip circumference	ukb-a-388	0.93136
Type 2 diabetes (linear model)	t2d_linear	IGF-1	ukb-d-30770_irnt	0.93136
Type 2 diabetes (linear model)	t2d_linear	Immature reticulocyte fraction	ukb-d-30280_irnt	0.93136
Type 2 diabetes (linear model)	t2d_linear	Impedance of whole body	ukb-a-269	0.93136
Type 2 diabetes (linear model)	t2d_linear	LDL direct	ukb-d-30780_irnt	0.93136
Type 2 diabetes (linear model)	t2d_linear	Lipoprotein A	ukb-d-30790_irnt	0.93136
Type 2 diabetes (linear model)	t2d_linear	Lymphocyte count	ukb-d-30120_irnt	0.93136
Type 2 diabetes (linear model)	t2d_linear	Lymphocyte percentage	ukb-d-30180_irnt	0.93136
Type 2 diabetes (linear model)	t2d_linear	Mean corpuscular haemoglobin	ukb-d-30050_irnt	0.93136
Type 2 diabetes (linear model)	t2d_linear	Mean corpuscular haemoglobin concentration	ukb-d-30060_irnt	0.93136
Type 2 diabetes (linear model)	t2d_linear	Mean corpuscular volume	ukb-d-30040_irnt	0.93136
Type 2 diabetes (linear model)	t2d_linear	Mean platelet (thrombocyte) volume	ukb-d-30100_irnt	0.93136
Type 2 diabetes (linear model)	t2d_linear	Mean reticulocyte volume	ukb-d-30260_irnt	0.93136
Type 2 diabetes (linear model)	t2d_linear	Mean sphered cell volume	ukb-d-30270_irnt	0.93136
Type 2 diabetes (linear model)	t2d_linear	Mean time to correctly identify matches	ukb-a-199	0.93136
Type 2 diabetes (linear model)	t2d_linear	Monocyte count	ukb-d-30130_irnt	0.93136
Type 2 diabetes (linear model)	t2d_linear	Monocyte percentage	ukb-d-30190_irnt	0.93136
Type 2 diabetes (linear model)	t2d_linear	Morning/evening person (chronotype)	ukb-a-11	0.93136
Type 2 diabetes (linear model)	t2d_linear	Nap during day	ukb-a-12	0.93136
Type 2 diabetes (linear model)	t2d_linear	Neuroticism	ieu-a-1007	0.93136
Type 2 diabetes (linear model)	t2d_linear	Neuroticism score	ukb-a-230	0.93136
Type 2 diabetes (linear model)	t2d_linear	Neutrophill count	ukb-d-30140_irnt	0.93136
Type 2 diabetes (linear model)	t2d_linear	Neutrophill percentage	ukb-d-30200_irnt	0.93136
Type 2 diabetes (linear model)	t2d_linear	Overall health rating	ukb-a-251	0.93136
Type 2 diabetes (linear model)	t2d_linear	Past tobacco smoking	ukb-a-17	0.93136
Type 2 diabetes (linear model)	t2d_linear	Peak expiratory flow (PEF)	ukb-a-338	0.93136
Type 2 diabetes (linear model)	t2d_linear	Peripheral artery disease	pad	0.981824
Type 2 diabetes (linear model)	t2d_linear	Phosphate	ukb-d-30810_irnt	0.93136
Type 2 diabetes (linear model)	t2d_linear	Platelet count	ukb-d-30080_irnt	0.93136
Type 2 diabetes (linear model)	t2d_linear	Platelet crit	ukb-d-30090_irnt	0.93136
Type 2 diabetes (linear model)	t2d_linear	Platelet distribution width	ukb-d-30110_irnt	0.93136
Type 2 diabetes (linear model)	t2d_linear	Pulse rate	ukb-a-3	0.93136
Type 2 diabetes (linear model)	t2d_linear	Red blood cell (erythrocyte) count	ukb-d-30010_irnt	0.93136
Type 2 diabetes (linear model)	t2d_linear	Red blood cell (erythrocyte) distribution width	ukb-d-30070_irnt	0.93136
Type 2 diabetes (linear model)	t2d_linear	Reticulocyte count	ukb-d-30250_irnt	0.93136
Type 2 diabetes (linear model)	t2d_linear	Reticulocyte percentage	ukb-d-30240_irnt	0.93136
Type 2 diabetes (linear model)	t2d_linear	SHBG	ukb-d-30830_irnt	0.93136
Type 2 diabetes (linear model)	t2d_linear	Sitting height	ukb-a-195	0.93136
Type 2 diabetes (linear model)	t2d_linear	Sleep duration	ukb-a-9	0.93136
Type 2 diabetes (linear model)	t2d_linear	Sleeplessness / insomnia	ukb-a-13	0.93136
Type 2 diabetes (linear model)	t2d_linear	Sodium in urine	ukb-a-335	0.93136
Type 2 diabetes (linear model)	t2d_linear	Standing height	ukb-a-389	0.93136
Type 2 diabetes (linear model)	t2d_linear	Systolic blood pressure	ukb-a-360	0.93136
Type 2 diabetes (linear model)	t2d_linear	Testosterone	ukb-d-30850_irnt	0.93136
Type 2 diabetes (linear model)	t2d_linear	Total bilirubin	ukb-d-30840_irnt	0.93136
Type 2 diabetes (linear model)	t2d_linear	Total cholesterol	ieu-a-301	0.93136
Type 2 diabetes (linear model)	t2d_linear	Total protein	ukb-d-30860_irnt	0.93136
Type 2 diabetes (linear model)	t2d_linear	Triglycerides	ukb-d-30870_irnt	0.93136
Type 2 diabetes (linear model)	t2d_linear	Trunk fat mass	ukb-a-291	0.93136
Type 2 diabetes (linear model)	t2d_linear	Trunk fat percentage	ukb-a-290	0.93136
Type 2 diabetes (linear model)	t2d_linear	Trunk fat-free mass	ukb-a-292	0.93136
Type 2 diabetes (linear model)	t2d_linear	Trunk predicted mass	ukb-a-293	0.93136
Type 2 diabetes (linear model)	t2d_linear	Type 2 diabetes	t2d	0.981812
Type 2 diabetes (linear model)	t2d_linear	Urate	ukb-d-30880_irnt	0.93136
Type 2 diabetes (linear model)	t2d_linear	Urea	ukb-d-30670_irnt	0.93136
Type 2 diabetes (linear model)	t2d_linear	Urinary sodium-potassium ratio	ieu-b-72	0.93136
Type 2 diabetes (linear model)	t2d_linear	Usual walking pace	ukb-a-513	0.93136
Type 2 diabetes (linear model)	t2d_linear	Vitamin D	ukb-d-30890_irnt	0.93136
Type 2 diabetes (linear model)	t2d_linear	Waist circumference	ukb-a-382	0.93136
Type 2 diabetes (linear model)	t2d_linear	Waist-to-hip ratio	ieu-a-72	0.93136
Type 2 diabetes (linear model)	t2d_linear	Weight	ukb-a-249	0.93136
Type 2 diabetes (linear model)	t2d_linear	White blood cell (leukocyte) count	ukb-d-30000_irnt	0.93136
Type 2 diabetes (linear model)	t2d_linear	Whole body fat mass	ukb-a-265	0.93136
Type 2 diabetes (linear model)	t2d_linear	Whole body fat-free mass	ukb-a-266	0.93136
Type 2 diabetes (linear model)	t2d_linear	Whole body water mass	ukb-a-267	0.93136
Urate	ukb-d-30880_irnt	Coronary artery disease	cad	0.981447
Urate	ukb-d-30880_irnt	Peripheral artery disease	pad	0.981824
Urate	ukb-d-30880_irnt	Type 2 diabetes	t2d	0.981812
Urate	ukb-d-30880_irnt	Type 2 diabetes (linear model)	t2d_linear	0.981558
Urea	ukb-d-30670_irnt	Coronary artery disease	cad	0.981447
Urea	ukb-d-30670_irnt	Peripheral artery disease	pad	0.981824
Urea	ukb-d-30670_irnt	Type 2 diabetes	t2d	0.981812
Urea	ukb-d-30670_irnt	Type 2 diabetes (linear model)	t2d_linear	0.981558
Urinary sodium-potassium ratio	ieu-b-72	Coronary artery disease	cad	0.981447
Urinary sodium-potassium ratio	ieu-b-72	Peripheral artery disease	pad	0.981824
Urinary sodium-potassium ratio	ieu-b-72	Type 2 diabetes	t2d	0.981812
Urinary sodium-potassium ratio	ieu-b-72	Type 2 diabetes (linear model)	t2d_linear	0.981558
Usual walking pace	ukb-a-513	Coronary artery disease	cad	0.981447
Usual walking pace	ukb-a-513	Peripheral artery disease	pad	0.981824
Usual walking pace	ukb-a-513	Type 2 diabetes	t2d	0.981812
Usual walking pace	ukb-a-513	Type 2 diabetes (linear model)	t2d_linear	0.981558
Vitamin D	ukb-d-30890_irnt	Coronary artery disease	cad	0.981447
Vitamin D	ukb-d-30890_irnt	Peripheral artery disease	pad	0.981824
Vitamin D	ukb-d-30890_irnt	Type 2 diabetes	t2d	0.981812
Vitamin D	ukb-d-30890_irnt	Type 2 diabetes (linear model)	t2d_linear	0.981558
Waist circumference	ukb-a-382	Coronary artery disease	cad	0.981447
Waist circumference	ukb-a-382	Peripheral artery disease	pad	0.981824
Waist circumference	ukb-a-382	Type 2 diabetes	t2d	0.981812
Waist circumference	ukb-a-382	Type 2 diabetes (linear model)	t2d_linear	0.981558
Waist-to-hip ratio	ieu-a-72	Coronary artery disease	cad	0.981447
Waist-to-hip ratio	ieu-a-72	Peripheral artery disease	pad	0.981824
Waist-to-hip ratio	ieu-a-72	Type 2 diabetes	t2d	0.981812
Waist-to-hip ratio	ieu-a-72	Type 2 diabetes (linear model)	t2d_linear	0.981558
Weight	ukb-a-249	Coronary artery disease	cad	0.981447
Weight	ukb-a-249	Peripheral artery disease	pad	0.981824
Weight	ukb-a-249	Type 2 diabetes	t2d	0.981812
Weight	ukb-a-249	Type 2 diabetes (linear model)	t2d_linear	0.981558
White blood cell (leukocyte) count	ukb-d-30000_irnt	Coronary artery disease	cad	0.981447
White blood cell (leukocyte) count	ukb-d-30000_irnt	Peripheral artery disease	pad	0.981824
White blood cell (leukocyte) count	ukb-d-30000_irnt	Type 2 diabetes	t2d	0.981812
White blood cell (leukocyte) count	ukb-d-30000_irnt	Type 2 diabetes (linear model)	t2d_linear	0.981558
Whole body fat mass	ukb-a-265	Coronary artery disease	cad	0.981447
Whole body fat mass	ukb-a-265	Peripheral artery disease	pad	0.981824
Whole body fat mass	ukb-a-265	Type 2 diabetes	t2d	0.981812
Whole body fat mass	ukb-a-265	Type 2 diabetes (linear model)	t2d_linear	0.981558
Whole body fat-free mass	ukb-a-266	Coronary artery disease	cad	0.981447
Whole body fat-free mass	ukb-a-266	Peripheral artery disease	pad	0.981824
Whole body fat-free mass	ukb-a-266	Type 2 diabetes	t2d	0.981812
Whole body fat-free mass	ukb-a-266	Type 2 diabetes (linear model)	t2d_linear	0.981558
Whole body water mass	ukb-a-267	Coronary artery disease	cad	0.981447
Whole body water mass	ukb-a-267	Peripheral artery disease	pad	0.981824
Whole body water mass	ukb-a-267	Type 2 diabetes	t2d	0.981812
Whole body water mass	ukb-a-267	Type 2 diabetes (linear model)	t2d_linear	0.981558

### Sheet: ST5
rf_id	rf	rf_t2d_pval	rf_t2d_fdr	rf_t2d_evidence	t2d_rf_pval	t2d_rf_fdr	t2d_rf_evidence	rf_pad_pval	rf_pad_fdr	rf_pad_evidence	rf_cad_pval	rf_cad_fdr	rf_cad_evidence
ieu-a-1	Adiponectin	0.349942	0.444632	FALSE	0.0315322	0.0733021	FALSE	0.761306	0.844508	FALSE	0.220047	0.293396	FALSE
ieu-a-1007	Neuroticism	0.728216	0.771052	FALSE	0.568228	0.687249	FALSE	0.0556338	0.121779	FALSE	0.468583	0.544161	FALSE
ieu-a-1056	Heart rate	0.983016	0.983016	FALSE	0.437446	0.582978	FALSE	0.0978575	0.195551	FALSE	0.0821969	0.129873	FALSE
ieu-a-301	Total cholesterol	0.00494962	0.013364	TRUE	0.971721	0.97718	FALSE	0.00282525	0.00824669	TRUE	1.03028e-15	1.8545e-14	TRUE
ieu-a-72	Waist-to-hip ratio	0.000322978	0.00105416	TRUE	0.000619805	0.00270598	TRUE	0.00263051	0.00789152	TRUE	0.00113667	0.00371999	TRUE
ieu-a-999	Body fat	0.104939	0.179895	FALSE	0.649247	0.755009	FALSE	0.273344	0.427843	FALSE	0.418643	0.495272	FALSE
ieu-b-114	Fasting glucose	0.000331865	0.00105416	TRUE	5.39892e-08	7.4339e-07	TRUE	0.0363089	0.081695	FALSE	0.0129364	0.0291069	TRUE
ieu-b-116	Fasting insulin	6.46829e-14	6.98576e-13	TRUE	0.332215	0.475732	FALSE	0.00163761	0.00552692	TRUE	0.000223128	0.000878286	TRUE
ieu-b-25	Cigarettes per Day	0.0393321	0.0849573	FALSE	0.00127987	0.00520675	TRUE	1.011e-11	1.2132e-10	TRUE	0.866453	0.891209	FALSE
ieu-b-40	body mass index	3.46594e-67	1.87161e-65	TRUE	0.0120502	0.0331843	TRUE	4.18981e-35	4.525e-33	TRUE	1.09498e-29	1.18258e-27	TRUE
ieu-b-72	Urinary sodium-potassium ratio	0.909395	0.917894	FALSE	0.000130282	0.000647793	TRUE	0.339696	0.464395	FALSE	0.244718	0.322312	FALSE
ieu-b-73	Alcoholic drinks per week	0.478901	0.562188	FALSE	0.0239161	0.057851	FALSE	0.338524	0.464395	FALSE	0.320923	0.398387	FALSE
ukb-a-10	Getting up in morning	0.675141	0.729152	FALSE	0.480742	0.628123	FALSE	0.766313	0.844508	FALSE	0.421899	0.495272	FALSE
ukb-a-11	Morning/evening person (chronotype)	0.0302323	0.0694699	FALSE	0.0150377	0.0401753	TRUE	0.3289	0.464395	FALSE	0.506018	0.575262	FALSE
ukb-a-12	Nap during day	0.0364333	0.0803019	FALSE	0.00204858	0.00763951	TRUE	0.53513	0.649371	FALSE	0.481322	0.553009	FALSE
ukb-a-13	Sleeplessness / insomnia	0.217152	0.296866	FALSE	0.214502	0.330998	FALSE	0.234396	0.383557	FALSE	0.0279869	0.0539747	FALSE
ukb-a-15	Daytime dozing / sleeping (narcolepsy)	0.547427	0.615855	FALSE	0.00662732	0.0211837	TRUE	0.716397	0.81443	FALSE	0.0765241	0.127148	FALSE
ukb-a-16	Current tobacco smoking	0.442803	0.525524	FALSE	0.189302	0.308047	FALSE	0.00854949	0.0242986	TRUE	0.0519049	0.0919276	FALSE
ukb-a-17	Past tobacco smoking	0.0403145	0.0853719	FALSE	0.632468	0.744814	FALSE	0.0014136	0.0050585	TRUE	0.0206846	0.0429603	TRUE
ukb-a-195	Sitting height	0.132334	0.219878	FALSE	0.450327	0.59271	FALSE	0.0258209	0.0619702	FALSE	3.40474e-09	2.2982e-08	TRUE
ukb-a-196	Fluid intelligence score	0.092985	0.161974	FALSE	0.81868	0.882793	FALSE	0.113725	0.21711	FALSE	0.00508439	0.0148409	TRUE
ukb-a-198	Birth weight	2.86954e-05	0.000123964	TRUE	0.000140223	0.000678376	TRUE	0.00201427	0.00659217	TRUE	3.93693e-08	2.36216e-07	TRUE
ukb-a-199	Mean time to correctly identify matches	0.340038	0.437192	FALSE	0.808412	0.877005	FALSE	0.709123	0.81443	FALSE	0.988202	0.988202	FALSE
ukb-a-230	Neuroticism score	0.0703841	0.135741	FALSE	0.793964	0.866583	FALSE	0.000152206	0.000714707	TRUE	0.0860242	0.132723	FALSE
ukb-a-249	Weight	7.80239e-23	1.2038e-21	TRUE	0.00820212	0.0244697	TRUE	1.33298e-12	1.79952e-11	TRUE	3.24115e-06	1.66688e-05	TRUE
ukb-a-25	Alcohol intake frequency.	0.0903907	0.160036	FALSE	6.87014e-08	8.78396e-07	TRUE	0.00246103	0.00759404	TRUE	0.0829747	0.129873	FALSE
ukb-a-251	Overall health rating	1.22391e-21	1.65227e-20	TRUE	3.61513e-12	1.07851e-10	TRUE	7.83545e-07	5.64152e-06	TRUE	2.07399e-09	1.49328e-08	TRUE
ukb-a-264	Body fat percentage	6.99834e-29	1.88955e-27	TRUE	0.0109904	0.0312267	TRUE	3.1096e-22	8.39592e-21	TRUE	4.00238e-10	3.91278e-09	TRUE
ukb-a-265	Whole body fat mass	3.82996e-41	1.37879e-39	TRUE	0.00557211	0.0181347	TRUE	1.11963e-24	4.03066e-23	TRUE	5.94323e-13	7.13187e-12	TRUE
ukb-a-266	Whole body fat-free mass	0.000232776	0.000810961	TRUE	0.0190912	0.048819	TRUE	0.0928242	0.190836	FALSE	0.143526	0.20169	FALSE
ukb-a-267	Whole body water mass	0.000291823	0.000984903	TRUE	0.0185736	0.0481837	TRUE	0.129643	0.241404	FALSE	0.0897554	0.136529	FALSE
ukb-a-268	Basal metabolic rate	5.04517e-09	3.89199e-08	TRUE	0.0144253	0.0391231	TRUE	0.00208872	0.00663476	TRUE	0.814765	0.854317	FALSE
ukb-a-269	Impedance of whole body	1.31426e-08	8.87125e-08	TRUE	0.00018812	0.000886144	TRUE	0.000236533	0.0010644	TRUE	0.000218252	0.000878286	TRUE
ukb-a-290	Trunk fat percentage	3.54967e-16	4.2596e-15	TRUE	0.0391912	0.0866077	FALSE	1.96373e-17	3.53472e-16	TRUE	5.02575e-05	0.000235992	TRUE
ukb-a-291	Trunk fat mass	4.26632e-24	9.21526e-23	TRUE	0.0169171	0.0445317	TRUE	4.27964e-20	9.24402e-19	TRUE	3.56142e-08	2.26255e-07	TRUE
ukb-a-292	Trunk fat-free mass	0.0499081	0.0998163	FALSE	0.0211291	0.0532692	FALSE	0.515468	0.639892	FALSE	0.0076743	0.0202152	TRUE
ukb-a-293	Trunk predicted mass	0.0443675	0.0904092	FALSE	0.0221189	0.0545612	FALSE	0.367157	0.489542	FALSE	0.0109546	0.0262529	TRUE
ukb-a-3	Pulse rate automated reading	0.0891828	0.160036	FALSE	9.80067e-06	6.74739e-05	TRUE	0.141983	0.256654	FALSE	0.061849	0.107737	FALSE
ukb-a-318	Birth weight of first child	0.872141	0.905684	FALSE	0.0600559	0.122159	FALSE	0.188887	0.323807	FALSE	0.000987161	0.00333167	TRUE
ukb-a-333	Creatinine (enzymatic) in urine	0.0443123	0.0904092	FALSE	0.0626532	0.12461	FALSE	0.262039	0.41618	FALSE	0.143798	0.20169	FALSE
ukb-a-335	Sodium in urine	0.0855856	0.159614	FALSE	0.000835624	0.00356135	TRUE	0.0108387	0.0285507	TRUE	0.0376945	0.0701898	FALSE
ukb-a-336	Forced vital capacity (FVC)	6.57216e-09	4.73196e-08	TRUE	3.48264e-07	3.89621e-06	TRUE	4.361e-05	0.000294367	TRUE	1.0199e-07	5.50744e-07	TRUE
ukb-a-337	Forced expiratory volume in 1-second (FEV1)	6.75906e-07	3.84199e-06	TRUE	3.90204e-05	0.000232822	TRUE	0.0656752	0.139077	FALSE	0.000535218	0.00197543	TRUE
ukb-a-338	Peak expiratory flow (PEF)	0.00393842	0.0109064	TRUE	0.0949719	0.173469	FALSE	0.431289	0.54799	FALSE	0.101588	0.150295	FALSE
ukb-a-359	Diastolic blood pressure automated reading	8.81317e-05	0.000328215	TRUE	0.061741	0.124176	FALSE	0.000387447	0.00167377	TRUE	3.31822e-14	5.11955e-13	TRUE
ukb-a-360	Systolic blood pressure automated reading	3.94265e-06	2.02765e-05	TRUE	1.31057e-12	4.69185e-11	TRUE	2.47903e-10	2.43396e-09	TRUE	4.34754e-10	3.91278e-09	TRUE
ukb-a-382	Waist circumference	7.69557e-69	8.31121e-67	TRUE	7.18448e-06	5.35842e-05	TRUE	1.3039e-25	7.04104e-24	TRUE	9.04181e-17	2.44129e-15	TRUE
ukb-a-388	Hip circumference	1.48695e-07	9.44648e-07	TRUE	0.198181	0.316736	FALSE	7.1137e-08	5.48771e-07	TRUE	0.0111818	0.0262529	TRUE
ukb-a-389	Standing height	0.000951984	0.00285595	TRUE	0.163181	0.278185	FALSE	0.671575	0.781626	FALSE	3.68816e-13	4.97902e-12	TRUE
ukb-a-500	Heel bone mineral density (BMD) T-score automated	0.0229444	0.0538694	FALSE	9.99243e-05	0.000511041	TRUE	0.0331079	0.0777317	FALSE	0.0712132	0.120172	FALSE
ukb-a-513	Usual walking pace	1.02318e-05	4.77484e-05	TRUE	4.6831e-05	0.000261961	TRUE	0.00145198	0.0050585	TRUE	0.00915027	0.0229821	TRUE
ukb-a-8	Drive faster than motorway speed limit	0.031003	0.0697568	FALSE	0.961007	0.971866	FALSE	0.839254	0.888701	FALSE	0.00680294	0.0183679	TRUE
ukb-a-9	Sleep duration	0.162483	0.258061	FALSE	0.414803	0.562498	FALSE	0.288915	0.433373	FALSE	0.0271483	0.0533094	FALSE
ukb-d-30000_irnt	White blood cell (leukocyte) count	0.19123	0.282916	FALSE	0.00156552	0.0060919	TRUE	0.863146	0.896344	FALSE	0.287371	0.360885	FALSE
ukb-d-30010_irnt	Red blood cell (erythrocyte) count	0.138851	0.22721	FALSE	0.0253879	0.0597951	FALSE	0.961579	0.970566	FALSE	0.0053087	0.014954	TRUE
ukb-d-30020_irnt	Haemoglobin concentration	0.0864601	0.159614	FALSE	0.567932	0.687249	FALSE	0.142585	0.256654	FALSE	0.171394	0.237314	FALSE
ukb-d-30030_irnt	Haematocrit percentage	0.155569	0.250767	FALSE	0.62312	0.738665	FALSE	0.177957	0.315072	FALSE	0.255143	0.331993	FALSE
ukb-d-30040_irnt	Mean corpuscular volume	0.19415	0.283354	FALSE	2.68626e-06	2.18564e-05	TRUE	0.532656	0.649371	FALSE	0.0258256	0.0516511	FALSE
ukb-d-30050_irnt	Mean corpuscular haemoglobin	0.168671	0.264007	FALSE	3.55495e-05	0.000219426	TRUE	0.336564	0.464395	FALSE	0.00848378	0.0218154	TRUE
ukb-d-30060_irnt	Mean corpuscular haemoglobin concentration	0.725808	0.771052	FALSE	0.7304	0.81206	FALSE	0.349044	0.471209	FALSE	0.759338	0.804005	FALSE
ukb-d-30070_irnt	Red blood cell (erythrocyte) distribution width	0.313696	0.408183	FALSE	0.344927	0.490016	FALSE	0.734915	0.82678	FALSE	0.281557	0.357743	FALSE
ukb-d-30080_irnt	Platelet count	0.600355	0.668437	FALSE	0.490462	0.636179	FALSE	0.43055	0.54799	FALSE	0.685449	0.76318	FALSE
ukb-d-30090_irnt	Platelet crit	0.790283	0.828646	FALSE	0.916333	0.942665	FALSE	0.212104	0.352419	FALSE	0.0777549	0.127235	FALSE
ukb-d-30100_irnt	Mean platelet (thrombocyte) volume	0.890598	0.916044	FALSE	0.0853095	0.159067	FALSE	0.65156	0.77328	FALSE	0.0318572	0.060361	FALSE
ukb-d-30110_irnt	Platelet distribution width	0.0661664	0.129927	FALSE	0.000344678	0.00154243	TRUE	0.311365	0.455665	FALSE	0.179167	0.244938	FALSE
ukb-d-30120_irnt	Lymphocyte count	0.00101173	0.00295315	TRUE	0.0013339	0.00530596	TRUE	0.394964	0.513929	FALSE	0.0519221	0.0919276	FALSE
ukb-d-30130_irnt	Monocyte count	0.216557	0.296866	FALSE	0.175474	0.293549	FALSE	0.0107024	0.0285507	TRUE	0.746705	0.798457	FALSE
ukb-d-30140_irnt	Neutrophill count	0.495586	0.57552	FALSE	0.0106633	0.030786	TRUE	0.393328	0.513929	FALSE	0.332663	0.408268	FALSE
ukb-d-30180_irnt	Lymphocyte percentage	0.205112	0.287689	FALSE	0.597485	0.717784	FALSE	0.280351	0.432541	FALSE	0.122902	0.17937	FALSE
ukb-d-30190_irnt	Monocyte percentage	0.292294	0.389725	FALSE	0.143307	0.249049	FALSE	0.0132928	0.0333865	TRUE	0.72451	0.790374	FALSE
ukb-d-30200_irnt	Neutrophill percentage	0.187826	0.281739	FALSE	0.94488	0.960986	FALSE	0.850501	0.891787	FALSE	0.395314	0.479706	FALSE
ukb-d-30210_irnt	Eosinophill percentage	0.130159	0.219643	FALSE	0.606794	0.724108	FALSE	0.909467	0.926627	FALSE	0.0791081	0.127518	FALSE
ukb-d-30220_irnt	Basophill percentage	0.908556	0.917894	FALSE	0.00305666	0.0109428	TRUE	0.285923	0.433373	FALSE	0.669151	0.752795	FALSE
ukb-d-30240_irnt	Reticulocyte percentage	0.000357725	0.00110384	TRUE	4.15893e-11	1.0635e-09	TRUE	0.000421703	0.00175169	TRUE	0.0108316	0.0262529	TRUE
ukb-d-30250_irnt	Reticulocyte count	3.37519e-05	0.0001402	TRUE	4.9535e-11	1.10835e-09	TRUE	0.000440602	0.00176241	TRUE	0.00244376	0.00754074	TRUE
ukb-d-30260_irnt	Mean reticulocyte volume	0.355759	0.446768	FALSE	0.00380641	0.0131028	TRUE	0.996677	0.996677	FALSE	0.184084	0.248513	FALSE
ukb-d-30270_irnt	Mean sphered cell volume	0.0214842	0.0515621	FALSE	1.16462e-06	1.04233e-05	TRUE	0.114586	0.21711	FALSE	0.00418378	0.0125513	TRUE
ukb-d-30280_irnt	Immature reticulocyte fraction	0.00830278	0.0208535	TRUE	4.16212e-06	3.23921e-05	TRUE	0.0995863	0.195551	FALSE	0.023981	0.048867	TRUE
ukb-d-30290_irnt	High light scatter reticulocyte percentage	4.53623e-05	0.000181449	TRUE	7.02682e-11	1.2578e-09	TRUE	6.96904e-05	0.000396135	TRUE	0.00540006	0.014954	TRUE
ukb-d-30300_irnt	High light scatter reticulocyte count	1.06108e-05	4.77484e-05	TRUE	6.89794e-11	1.2578e-09	TRUE	0.000131748	0.000646765	TRUE	0.000548732	0.00197543	TRUE
ukb-d-30600_irnt	Albumin	0.197376	0.284221	FALSE	0.0103251	0.0302984	TRUE	0.312215	0.455665	FALSE	0.84344	0.87588	FALSE
ukb-d-30610_irnt	Alkaline phosphatase	0.223568	0.301817	FALSE	0.784953	0.862004	FALSE	0.824606	0.888701	FALSE	0.740358	0.798457	FALSE
ukb-d-30620_irnt	Alanine aminotransferase	1.09734e-11	9.8761e-11	TRUE	1.24227e-16	5.55916e-15	TRUE	9.19737e-05	0.000496658	TRUE	7.85129e-05	0.000353308	TRUE
ukb-d-30630_irnt	Apoliprotein A	1.30237e-06	7.03279e-06	TRUE	1.92949e-05	0.000123349	TRUE	5.49528e-05	0.000347594	TRUE	4.99458e-05	0.000235992	TRUE
ukb-d-30640_irnt	Apoliprotein B	0.00611635	0.0161113	TRUE	0.0756239	0.145556	FALSE	0.000108759	0.000559331	TRUE	2.7818e-23	1.00145e-21	TRUE
ukb-d-30650_irnt	Aspartate aminotransferase	0.00750401	0.019296	TRUE	0.188877	0.308047	FALSE	0.201261	0.339627	FALSE	0.00144651	0.00459479	TRUE
ukb-d-30660_irnt	Direct bilirubin	0.202161	0.287282	FALSE	0.765976	0.846356	FALSE	0.901755	0.926627	FALSE	0.273516	0.351663	FALSE
ukb-d-30670_irnt	Urea	0.529839	0.605103	FALSE	0.0115275	0.032241	TRUE	0.606232	0.727478	FALSE	0.719751	0.790374	FALSE
ukb-d-30680_irnt	Calcium	0.30937	0.407463	FALSE	0.00295654	0.0108004	TRUE	0.0563793	0.121779	FALSE	0.0459432	0.0840995	FALSE
ukb-d-30690_irnt	Cholesterol	9.73168e-06	4.77484e-05	TRUE	4.93648e-05	0.000267767	TRUE	0.0246688	0.0605506	FALSE	1.14228e-10	1.23366e-09	TRUE
ukb-d-30700_irnt	Creatinine	0.181548	0.280102	FALSE	0.113406	0.200987	FALSE	0.439116	0.551448	FALSE	0.0147069	0.0324151	TRUE
ukb-d-30710_irnt	C-reactive protein	0.186324	0.281739	FALSE	0.0686298	0.13353	FALSE	0.185127	0.322478	FALSE	0.98311	0.988202	FALSE
ukb-d-30720_irnt	Cystatin C	0.414929	0.513581	FALSE	0.1474	0.253697	FALSE	0.0350574	0.0805574	FALSE	0.0155362	0.0335582	TRUE
ukb-d-30730_irnt	Gamma glutamyltransferase	0.00980107	0.0240572	TRUE	1.11465e-06	1.04233e-05	TRUE	0.254522	0.410274	FALSE	0.0120025	0.0275801	TRUE
ukb-d-30740_irnt	Glucose	5.25032e-13	5.15486e-12	TRUE	1.55062e-49	1.38781e-47	TRUE	0.000801884	0.00298633	TRUE	0.000227704	0.000878286	TRUE
ukb-d-30750_irnt	Glycated haemoglobin	5.58045e-24	1.00448e-22	TRUE	6.68037e-132	1.19579e-129	TRUE	3.15952e-08	2.62483e-07	TRUE	7.5883e-10	6.30412e-09	TRUE
ukb-d-30760_irnt	HDL cholesterol	2.90498e-11	2.41337e-10	TRUE	6.05977e-09	9.03916e-08	TRUE	2.96328e-11	3.20034e-10	TRUE	5.94298e-08	3.37811e-07	TRUE
ukb-d-30770_irnt	IGF-1	0.00118285	0.0033618	TRUE	0.0796362	0.150051	FALSE	0.673067	0.781626	FALSE	0.0648832	0.111228	FALSE
ukb-d-30780_irnt	LDL direct	0.000121041	0.000435747	TRUE	0.00112602	0.00468739	TRUE	0.000683517	0.00263642	TRUE	9.83631e-16	1.8545e-14	TRUE
ukb-d-30790_irnt	Lipoprotein A	0.624478	0.6882	FALSE	0.830312	0.889976	FALSE	1.05592e-15	1.62914e-14	TRUE	1.29948e-27	7.01721e-26	TRUE
ukb-d-30810_irnt	Phosphate	0.418473	0.513581	FALSE	0.439676	0.582978	FALSE	0.00924844	0.0256111	TRUE	0.0953887	0.143083	FALSE
ukb-d-30830_irnt	SHBG	4.99436e-07	2.99661e-06	TRUE	4.60209e-22	2.74591e-20	TRUE	5.79323e-05	0.000347594	TRUE	0.000114193	0.000493315	TRUE
ukb-d-30840_irnt	Total bilirubin	0.434356	0.521227	FALSE	0.0332843	0.0754162	FALSE	0.798207	0.870771	FALSE	0.421887	0.495272	FALSE
ukb-d-30850_irnt	Testosterone	0.532267	0.605103	FALSE	3.34578e-07	3.89621e-06	TRUE	0.0936512	0.190836	FALSE	0.0181293	0.0383915	TRUE
ukb-d-30860_irnt	Total protein	0.430329	0.521227	FALSE	0.0222512	0.0545612	FALSE	0.335678	0.464395	FALSE	0.983987	0.988202	FALSE
ukb-d-30870_irnt	Triglycerides	8.54582e-05	0.000328215	TRUE	1.19413e-05	7.91667e-05	TRUE	5.64465e-09	5.08018e-08	TRUE	1.51495e-09	1.16867e-08	TRUE
ukb-d-30880_irnt	Urate	0.0871964	0.159614	FALSE	4.42847e-05	0.000255708	TRUE	0.0129034	0.0331801	TRUE	0.000722115	0.00251576	TRUE
ukb-d-30890_irnt	Vitamin D	0.633714	0.691325	FALSE	0.000204087	0.000936708	TRUE	0.839329	0.888701	FALSE	0.136447	0.196484	FALSE

### Sheet: ST6
exposure	exposure_id	mediator	mediator_id	outcome	outcome_id	effect	estimate	se	Qstat	Qpval	Qdf	condF
Apoliprotein B	ukb-d-30640_irnt	Type 2 diabetes	t2d	Coronary artery disease	cad	direct	0.435445	0.0510621	645.904	2.63708e-25	313	47.4163
Apoliprotein B	ukb-d-30640_irnt	Type 2 diabetes	t2d	Coronary artery disease	cad	indirect	-0.0203639	0.0480689
Apoliprotein B	ukb-d-30640_irnt	Type 2 diabetes	t2d	Peripheral artery disease	pad	direct	0.29589	0.0498422	575.865	1.76696e-18	308	48.8747
Apoliprotein B	ukb-d-30640_irnt	Type 2 diabetes	t2d	Peripheral artery disease	pad	indirect	-0.0264392	0.0483156
Apoliprotein B	ukb-d-30640_irnt	Type 2 diabetes (linear model)	t2d_linear	Coronary artery disease	cad	direct	0.373629	0.0717577	601.895	2.90847e-39	211	45.2346
Apoliprotein B	ukb-d-30640_irnt	Type 2 diabetes (linear model)	t2d_linear	Coronary artery disease	cad	indirect	-0.00389203	0.0430133
Apoliprotein B	ukb-d-30640_irnt	Type 2 diabetes (linear model)	t2d_linear	Peripheral artery disease	pad	direct	0.197684	0.0685446	511.843	4.00904e-25	221	44.7989
Apoliprotein B	ukb-d-30640_irnt	Type 2 diabetes (linear model)	t2d_linear	Peripheral artery disease	pad	indirect	-0.00600771	0.0423129
Aspartate aminotransferase	ukb-d-30650_irnt	Type 2 diabetes	t2d	Coronary artery disease	cad	direct	0.142529	0.0636426	823.793	3.11655e-36	372	26.3262
Aspartate aminotransferase	ukb-d-30650_irnt	Type 2 diabetes	t2d	Coronary artery disease	cad	indirect	0.0205305	0.0530961
Aspartate aminotransferase	ukb-d-30650_irnt	Type 2 diabetes (linear model)	t2d_linear	Coronary artery disease	cad	direct	0.141306	0.0587117	545.868	1.57621e-20	272	35.7896
Aspartate aminotransferase	ukb-d-30650_irnt	Type 2 diabetes (linear model)	t2d_linear	Coronary artery disease	cad	indirect	0.0156768	0.0543519
Diastolic blood pressure	ukb-a-359	Type 2 diabetes	t2d	Coronary artery disease	cad	direct	0.487031	0.0720104	999.233	6.29964e-72	316	30.0498
Diastolic blood pressure	ukb-a-359	Type 2 diabetes	t2d	Coronary artery disease	cad	indirect	0.0326708	0.0643685
Diastolic blood pressure	ukb-a-359	Type 2 diabetes	t2d	Peripheral artery disease	pad	direct	0.181189	0.0611019	601.052	4.00708e-21	308	30.2297
Diastolic blood pressure	ukb-a-359	Type 2 diabetes	t2d	Peripheral artery disease	pad	indirect	0.0461764	0.0625896
Fasting insulin	ieu-b-116	Type 2 diabetes	t2d	Coronary artery disease	cad	direct	0.426471	0.192865	352.921	1.47018e-19	144	9.23021
Fasting insulin	ieu-b-116	Type 2 diabetes	t2d	Coronary artery disease	cad	indirect	0.460382	0.408469
Fasting insulin	ieu-b-116	Type 2 diabetes	t2d	Peripheral artery disease	pad	direct	0.277807	0.183972	272.273	4.25361e-10	143	9.39286
Fasting insulin	ieu-b-116	Type 2 diabetes	t2d	Peripheral artery disease	pad	indirect	0.646152	0.408413
Hip circumference	ukb-a-388	Type 2 diabetes	t2d	Coronary artery disease	cad	direct	0.0588337	0.0531405	778.361	1.53716e-28	387	30.1413
Hip circumference	ukb-a-388	Type 2 diabetes	t2d	Coronary artery disease	cad	indirect	0.068255	0.0819838
Hip circumference	ukb-a-388	Type 2 diabetes	t2d	Peripheral artery disease	pad	direct	0.228974	0.05636	701.865	5.24631e-22	376	30.2512
Hip circumference	ukb-a-388	Type 2 diabetes	t2d	Peripheral artery disease	pad	indirect	0.0916137	0.0821476
Hip circumference	ukb-a-388	Type 2 diabetes (linear model)	t2d_linear	Coronary artery disease	cad	direct	0.0612359	0.0527735	604.011	2.70669e-21	309	36.9632
Hip circumference	ukb-a-388	Type 2 diabetes (linear model)	t2d_linear	Coronary artery disease	cad	indirect	0.0871736	0.0823304
Hip circumference	ukb-a-388	Type 2 diabetes (linear model)	t2d_linear	Peripheral artery disease	pad	direct	0.101239	0.0545926	523.996	2.09744e-14	300	38.3174
Hip circumference	ukb-a-388	Type 2 diabetes (linear model)	t2d_linear	Peripheral artery disease	pad	indirect	0.11488	0.0824263
Standing height	ukb-a-389	Type 2 diabetes	t2d	Coronary artery disease	cad	direct	-0.252981	0.043322	1277.7	2.6826e-36	700	42.6415
Standing height	ukb-a-389	Type 2 diabetes	t2d	Coronary artery disease	cad	indirect	-0.014406	0.0372005
Standing height	ukb-a-389	Type 2 diabetes (linear model)	t2d_linear	Coronary artery disease	cad	direct	-0.232069	0.0408241	1084.54	4.88706e-26	635	45.5515
Standing height	ukb-a-389	Type 2 diabetes (linear model)	t2d_linear	Coronary artery disease	cad	indirect	-0.010718	0.0396156
Total cholesterol	ieu-a-301	Type 2 diabetes	t2d	Coronary artery disease	cad	direct	0.418457	0.0467486	1009.73	1.61969e-96	235	51.3944
Total cholesterol	ieu-a-301	Type 2 diabetes	t2d	Coronary artery disease	cad	indirect	-0.0200311	0.0542353
Total cholesterol	ieu-a-301	Type 2 diabetes	t2d	Peripheral artery disease	pad	direct	0.177075	0.036665	610.944	1.85054e-35	234	51.7494
Total cholesterol	ieu-a-301	Type 2 diabetes	t2d	Peripheral artery disease	pad	indirect	-0.0261612	0.0506473
Total cholesterol	ieu-a-301	Type 2 diabetes (linear model)	t2d_linear	Coronary artery disease	cad	direct	0.41443	0.0511388	656.758	3.31674e-69	136	86.8295
Total cholesterol	ieu-a-301	Type 2 diabetes (linear model)	t2d_linear	Coronary artery disease	cad	indirect	-0.00777305	0.0645652
Total cholesterol	ieu-a-301	Type 2 diabetes (linear model)	t2d_linear	Peripheral artery disease	pad	direct	0.151428	0.0419859	438.662	5.08083e-33	138	86.2299
Total cholesterol	ieu-a-301	Type 2 diabetes (linear model)	t2d_linear	Peripheral artery disease	pad	indirect	-0.0108496	0.0604706
Trunk fat percentage	ukb-a-290	Type 2 diabetes	t2d	Coronary artery disease	cad	direct	0.222442	0.0648497	730.475	1.02568e-27	358	25.0211
Trunk fat percentage	ukb-a-290	Type 2 diabetes	t2d	Coronary artery disease	cad	indirect	0.108722	0.0860144
Trunk fat percentage	ukb-a-290	Type 2 diabetes	t2d	Peripheral artery disease	pad	direct	0.334007	0.0652952	580.825	2.84517e-14	345	24.8628
Trunk fat percentage	ukb-a-290	Type 2 diabetes	t2d	Peripheral artery disease	pad	indirect	0.143781	0.0859811
Trunk fat percentage	ukb-a-290	Type 2 diabetes (linear model)	t2d_linear	Coronary artery disease	cad	direct	0.128967	0.0661724	539.981	6.99483e-20	272	28.1773
Trunk fat percentage	ukb-a-290	Type 2 diabetes (linear model)	t2d_linear	Coronary artery disease	cad	indirect	0.13365	0.0881503
Trunk fat percentage	ukb-a-290	Type 2 diabetes (linear model)	t2d_linear	Peripheral artery disease	pad	direct	0.239945	0.0676077	460.306	1.86022e-12	267	27.9709
Trunk fat percentage	ukb-a-290	Type 2 diabetes (linear model)	t2d_linear	Peripheral artery disease	pad	indirect	0.182944	0.0881581
Type 2 diabetes	t2d	Alcohol intake frequency	ukb-a-25	Peripheral artery disease	pad	direct	0.203547	0.0263743	443.324	1.01213e-16	223	30.1265
Type 2 diabetes	t2d	Alcohol intake frequency	ukb-a-25	Peripheral artery disease	pad	indirect	0.0178336	0.0839719
Type 2 diabetes	t2d	Mean corpuscular haemoglobin	ukb-d-30050_irnt	Coronary artery disease	cad	direct	0.156225	0.0159248	913.513	5.19275e-33	455	37.2671
Type 2 diabetes	t2d	Mean corpuscular haemoglobin	ukb-d-30050_irnt	Coronary artery disease	cad	indirect	0.0014241	0.0412358
Type 2 diabetes	t2d	Mean sphered cell volume	ukb-d-30270_irnt	Coronary artery disease	cad	direct	0.14669	0.0166751	915.679	1.32988e-35	440	37.7762
Type 2 diabetes	t2d	Mean sphered cell volume	ukb-d-30270_irnt	Coronary artery disease	cad	indirect	0.00288568	0.0459677
Type 2 diabetes	t2d	Sodium in urine	ukb-a-335	Peripheral artery disease	pad	direct	0.212318	0.0223205	358.978	8.50922e-08	229	30.1871
Type 2 diabetes	t2d	Sodium in urine	ukb-a-335	Peripheral artery disease	pad	indirect	0.00565943	0.119151
Type 2 diabetes	t2d	Testosterone	ukb-d-30850_irnt	Coronary artery disease	cad	direct	0.195752	0.0237233	530.955	1.41419e-20	261	32.0083
Type 2 diabetes	t2d	Testosterone	ukb-d-30850_irnt	Coronary artery disease	cad	indirect	0.00526724	0.102256
Type 2 diabetes	t2d	Urate	ukb-d-30880_irnt	Coronary artery disease	cad	direct	0.14708	0.0170103	738.802	1.48978e-27	365	43.1379
Type 2 diabetes	t2d	Urate	ukb-d-30880_irnt	Coronary artery disease	cad	indirect	0.0080751	0.0641107
Type 2 diabetes	t2d	Urate	ukb-d-30880_irnt	Peripheral artery disease	pad	direct	0.20044	0.0169681	592.834	8.91581e-15	350	43.9088
Type 2 diabetes	t2d	Urate	ukb-d-30880_irnt	Peripheral artery disease	pad	indirect	0.013063	0.0646451
Type 2 diabetes (linear model)	t2d_linear	Alcohol intake frequency	ukb-a-25	Peripheral artery disease	pad	direct	0.248726	0.0388076	301.959	5.97165e-21	105	19.1663
Type 2 diabetes (linear model)	t2d_linear	Alcohol intake frequency	ukb-a-25	Peripheral artery disease	pad	indirect	0.0103948	0.115385
Type 2 diabetes (linear model)	t2d_linear	Mean corpuscular haemoglobin	ukb-d-30050_irnt	Coronary artery disease	cad	direct	0.141447	0.0175796	624.542	6.63686e-13	392	14.6777
Type 2 diabetes (linear model)	t2d_linear	Mean corpuscular haemoglobin	ukb-d-30050_irnt	Coronary artery disease	cad	indirect	0.000244562	0.0400833
Type 2 diabetes (linear model)	t2d_linear	Mean sphered cell volume	ukb-d-30270_irnt	Coronary artery disease	cad	direct	0.157491	0.0221729	877.112	4.03178e-44	365	15.1087
Type 2 diabetes (linear model)	t2d_linear	Mean sphered cell volume	ukb-d-30270_irnt	Coronary artery disease	cad	indirect	0.00321327	0.0482305
Type 2 diabetes (linear model)	t2d_linear	Sodium in urine	ukb-a-335	Peripheral artery disease	pad	direct	0.264523	0.0321687	202.103	6.81072e-09	100	22.8259
Type 2 diabetes (linear model)	t2d_linear	Sodium in urine	ukb-a-335	Peripheral artery disease	pad	indirect	0.0033565	0.160737
Type 2 diabetes (linear model)	t2d_linear	Testosterone	ukb-d-30850_irnt	Coronary artery disease	cad	direct	0.152984	0.023664	333.484	1.62048e-16	147	30.2861
Type 2 diabetes (linear model)	t2d_linear	Testosterone	ukb-d-30850_irnt	Coronary artery disease	cad	indirect	0.00373488	0.140998
Type 2 diabetes (linear model)	t2d_linear	Urate	ukb-d-30880_irnt	Coronary artery disease	cad	direct	0.158416	0.0209053	548.342	3.4321e-20	276	18.6967
Type 2 diabetes (linear model)	t2d_linear	Urate	ukb-d-30880_irnt	Coronary artery disease	cad	indirect	0.00775039	0.0584934
Type 2 diabetes (linear model)	t2d_linear	Urate	ukb-d-30880_irnt	Peripheral artery disease	pad	direct	0.225288	0.0203818	457.301	2.33485e-11	274	19.4254
Type 2 diabetes (linear model)	t2d_linear	Urate	ukb-d-30880_irnt	Peripheral artery disease	pad	indirect	0.00872642	0.059792
